# Atypical depression is associated with a distinct clinical, neurobiological, treatment response and polygenic risk profile

**DOI:** 10.1101/2025.08.05.25333073

**Authors:** Mirim Shin, Jacob J. Crouse, Tian Lin, Enda M Byrne, Brittany L. Mitchell, Penelope A. Lind, Richard Parker, Sarah Mckenna, Emiliana Tonini, Joanne S. Carpenter, Kathleen R. Merikangas, Naomi R. Wray, Sarah E. Medland, Nicholas G. Martin, Ian B. Hickie

**Affiliations:** Brain and Mind Centre, The University of Sydney, Australia; Institute for Molecular Bioscience, The University of Queensland, Brisbane, QLD, Australia; Child Health Research Centre, The University of Queensland, Brisbane, QLD, Australia; Brain and Mental Health Program, QIMR Berghofer Medical Research Institute, Brisbane, QLD, Australia; School of Biomedical Sciences, Queensland University of Technology, Brisbane, Australia; Faculty of Medicine, School of Biomedical Sciences, University of Queensland, Brisbane, Australia; Genetic Epidemiology Research Branch, Intramural Research Program, National Institute of Mental Health, Bethesda, MD, USA; Department of Psychiatry, University of Oxford, Oxford, United Kingdom; Li Ka Shing Centre for Health Information and Discovery, University of Oxford, Oxford, United Kingdom

**Keywords:** depression, mood disorder, polygenic, immune, immuno-metabolic, circadian

## Abstract

**Background:** Atypical depression is considered a distinct clinical subtype of major depression, yet its predictive validity and clinical utility remain contested. We investigated association between atypical depression and clinical characteristics, genetic profiles, and antidepressant responses.

**Methods:** Among 14,897 participants from the Australian Genetics of Depression Study (75% female; mean age 43.7 years), 3,098 (21%) were classified phenotypically as having “atypical depression” based on self-reported weight gain and hypersomnia during their worst depressive episode. Demographics and clinical features were compared. Bonferroni-corrected regression models assessed associations between atypical depression and polygenic scores (PGS) for mental disorders, metabolic-inflammatory-circadian traits, and self-reported antidepressant response and side effects.

**Results:** Atypical depression cases had an earlier age of onset, greater illness severity, stronger eveningness and reduced daylight exposure. Atypical depression cases had higher PGS for major depressive disorder (odds ratio [OR]=1.10 [95%CI: 1.06-1.15]), attention-deficit/hyperactivity disorder (OR=1.08 [1.04-1.13]), bipolar disorder (OR= 1.07 [1.02-1.12]), neuroticism (OR=1.07 [1.02-1.12]), BMI (OR=1.35 [1.29-1.42]), Type 2 diabetes (OR=1.22 [1.16-1.28]), C-reactive protein (OR=1.12 [1.07-1.17]), and insulin resistance (OR=1.11 [1.06-1.16]) but lower PGS for HDL cholesterol (OR=0.91 [0.87-0.95]) and chronotype (indicating eveningness; OR=0.94 [0.90-0.98]). Atypical depression was associated with poorer efficacy of selective serotonin reuptake inhibitors (OR=0.88 [0.81-0.96]) and serotonin-norepinephrine reuptake inhibitors (OR=0.85 [0.77-0.94]), along with more side effects, particularly weight gain (OR=2.89 [2.66-3.15]).

**Conclusions:** This large genetically-informative study supports the neurobiological and clinical validity of atypical depression, demonstrating distinct clinical and genetic risk profiles alongside differential antidepressant responses. These support utilizing the atypical subtype to guide treatment selection and physical health management.

## supplementary tables for "Atypical depression is associated with a distinct clinical, neurobiological, treatment response and polygenic risk profile"

### Sheet: Mental.PGS_regression
Table S1. PGS associations with atypical depression: Main analysis (with covariates of age, sex and 10 ancestry principal components)
Variables	N	Estimate	Std.Error	t value	OR	0.025	0.975	p value	p.adjusted
ADHD	12001	0.079648	0.0230443	3.4563	1.08291	1.03508	1.13294	0.000547645	0.00383351
Alzheimer	12001	-0.0209965	0.0226369	-0.927534	0.979222	0.936726	1.02365	0.353649	1
Autism	12001	-0.0111534	0.022927	-0.486474	0.988909	0.945454	1.03436	0.626631	1
BD	12001	0.0675324	0.022831	2.95793	1.06986	1.02305	1.11883	0.00309711	0.0216798
SCZ	12001	-0.0221332	0.0247393	-0.894657	0.97811	0.931814	1.02671	0.370971	1
MDD	12001	0.0985575	0.0226609	4.34923	1.10358	1.05563	1.1537	1.36619e-05	9.5633e-05
Neuroticism	12001	0.0660188	0.0232477	2.8398	1.06825	1.02066	1.11805	0.00451422	0.0315995
Table S2. PGS associations with atypical depression: Sensitivity analysis (with covariates of age, sex and 10 ancestry principal components) for MDD only
Variables	N	Estimate	Std.Error	t value	OR	0.025	0.975	p value	p.adjusted
ADHD	10511	0.0663603	0.0235798	2.81429	1.06861	1.02035	1.11916	0.00488855	0.0342198
Alzheimer	10511	-0.019974	0.0230276	-0.867394	0.980224	0.936966	1.02548	0.385726	1
Autism	10511	-0.0141963	0.0234874	-0.604424	0.985904	0.941546	1.03235	0.545562	1
BD	10511	0.0443608	0.0233817	1.89724	1.04536	0.998534	1.09438	0.0577962	0.404573
SCZ	10511	-0.0367116	0.02539	-1.44591	0.963954	0.917158	1.01314	0.148202	1
MDD	10511	0.0772268	0.0232249	3.32517	1.08029	1.03221	1.1306	0.000883646	0.00618552
Neuroticism	10511	0.0577145	0.023717	2.43346	1.05941	1.01129	1.10982	0.0149552	0.104686
Table S3. PGS associations with atypical depression (without covariates)
Variables	N	Estimate	Std.Error	t value	OR	0.025	0.975	p value	p.adjusted
ADHD	14897	0.0837398	0.0202218	4.14108	1.08735	1.04509	1.13131	3.4568e-05	0.000241976
Alzheimer	14897	-0.0171349	0.0201504	-0.850352	0.983011	0.944944	1.02261	0.39513	1
Autism	14897	-0.00767749	0.0201897	-0.380268	0.992352	0.95385	1.03241	0.703747	1
BD	14897	0.0820215	0.020191	4.06228	1.08548	1.04336	1.1293	4.85955e-05	0.000340168
SCZ	14897	-0.0288405	0.0202486	-1.42432	0.971571	0.933768	1.01091	0.154354	1
MDD	14897	0.109003	0.0202611	5.37993	1.11517	1.07175	1.16034	7.45136e-08	5.21596e-07
Neuroticism	14897	0.0770796	0.0202349	3.80924	1.08013	1.03813	1.12383	0.000139394	0.000975757
Table S4. PGS associations with atypical depression (with covariates of age, sex, BMI and 10 ancestry principal components)
Variables	N	Estimate	Std.Error	t value	OR	0.025	0.975	p value	p.adjusted
ADHD	8251	0.0306587	0.0289542	1.05887	1.03113	0.974246	1.09134	0.28966	1
Alzheimer	8251	-0.0210343	0.0282078	-0.745691	0.979185	0.926518	1.03485	0.455854	1
Autism	8251	0.00242137	0.0286617	0.0844808	1.00242	0.947664	1.06035	0.932674	1
BD	8251	0.0253934	0.0289901	0.875932	1.02572	0.969061	1.08569	0.381067	1
SCZ	8251	0.0636152	0.0309363	2.05633	1.06568	1.00298	1.1323	0.039751	0.278257
MDD	8251	0.0516552	0.0285791	1.80745	1.05301	0.99565	1.11368	0.0706921	0.494844
Neuroticism	8251	0.0616863	0.0293455	2.10207	1.06363	1.00418	1.1266	0.0355471	0.24883

### Sheet: physical.PGS_regression
Table S5. PGS associations with atypical depression: Main analysis (with covariates of age, sex and 10 ancestry principal components)
Variables	N	Estimate	Std.Error	t value	OR	0.025	0.975	p value	p.adjusted
BMI	12001	0.302138	0.0236644	12.7676	1.35275	1.29144	1.41697	2.48636e-37	3.97818e-36
CAD	12001	0.0511321	0.0227334	2.24921	1.05246	1.0066	1.10042	0.0244992	0.391987
FI	12001	0.0270742	0.0235576	1.14928	1.02744	0.981082	1.076	0.250443	1
FG	12001	-0.0203915	0.0232374	-0.877528	0.979815	0.93619	1.02547	0.3802	1
HbA1C	12001	0.0350108	0.0229338	1.5266	1.03563	0.99011	1.08324	0.12686	1
HDL_C	12001	-0.0935277	0.022637	-4.13162	0.910713	0.871189	0.95203	3.6021e-05	0.000576336
Triglycerides	12001	0.0493662	0.0226528	2.17925	1.05061	1.00498	1.0983	0.0293129	0.469006
T2D	12001	0.200039	0.0257727	7.76166	1.22145	1.16128	1.28474	8.3826e-15	1.34122e-13
HOMA-IR	12001	0.0463598	0.0234058	1.98069	1.04745	1.00048	1.09662	0.0476257	0.76201
IR	12001	0.105522	0.0226855	4.65153	1.11129	1.06296	1.16182	3.29487e-06	5.2718e-05
CRP	12001	0.1138	0.0227257	5.00754	1.12053	1.07171	1.17157	5.51303e-07	8.82084e-06
IL10	12001	0.0249553	0.0226745	1.10059	1.02527	0.980702	1.07186	0.271076	1
IL12p70	12001	0.012213	0.0225217	0.542275	1.01229	0.968575	1.05797	0.587629	1
IL1b	12001	-0.0166307	0.022657	-0.734023	0.983507	0.940787	1.02817	0.462935	1
IL6	12001	0.0378619	0.022467	1.68522	1.03859	0.993846	1.08534	0.0919452	1
TNFa	12001	0.0237518	0.022511	1.05512	1.02404	0.979836	1.07023	0.291369	1
Table S6. PGS associations with atypical depression: Sensitivity analysis (with covariates of age, sex and 10 ancestry principal components) for MDD only
Variables	N	Estimate	Std.Error	t value	OR	0.025	0.975	p value	p.adjusted
BMI	10511	0.30159	0.0241726	12.4765	1.35201	1.28945	1.4176	1.00246e-35	1.60394e-34
CAD	10511	0.0537495	0.023162	2.32059	1.05522	1.00839	1.10423	0.0203088	0.324941
FI	10511	0.0231541	0.0240009	0.964718	1.02342	0.976395	1.07272	0.334686	1
FG	10511	-0.0136793	0.0236857	-0.577536	0.986414	0.941667	1.03329	0.563578	1
HbA1C	10511	0.0359763	0.0234404	1.5348	1.03663	0.990083	1.08537	0.124833	1
HDL_C	10511	-0.090166	0.0230101	-3.91854	0.91378	0.873484	0.955934	8.90856e-05	0.00142537
Triglycerides	10511	0.0373092	0.0231764	1.60979	1.03801	0.991916	1.08625	0.107444	1
T2D	10511	0.196089	0.0262919	7.45814	1.21663	1.15553	1.28097	8.77526e-14	1.40404e-12
HOMA-IR	10511	0.0406411	0.0238105	1.70686	1.04148	0.993991	1.09123	0.087849	1
IR	10511	0.0965866	0.0231402	4.17397	1.1014	1.05257	1.15251	2.99336e-05	0.000478938
CRP	10511	0.10316	0.0232903	4.42929	1.10867	1.0592	1.16045	9.45429e-06	0.000151269
IL10	10511	0.0168207	0.0231269	0.727324	1.01696	0.971895	1.06412	0.467027	1
IL12p70	10511	0.00972653	0.0229584	0.42366	1.00977	0.965343	1.05625	0.671814	1
IL1b	10511	-0.0136442	0.0231115	-0.590366	0.986448	0.942761	1.03216	0.554945	1
IL6	10511	0.0411843	0.022988	1.79156	1.04204	0.996135	1.09007	0.0732038	1
TNFa	10511	0.0173029	0.0230805	0.749676	1.01745	0.972452	1.06454	0.45345	1
Table S7. PGS associations with atypical depression (without covariates)
Variables	N	Estimate	Std.Error	t value	OR	0.025	0.975	p value	p.adjusted
BMI	14897	0.276858	0.020505	13.502	1.31898	1.26702	1.37307	1.52261e-41	2.43617e-40
CAD	14897	0.0628549	0.020203	3.11117	1.06487	1.02353	1.10788	0.00186347	0.0298155
FI	14897	0.0287533	0.0202107	1.42268	1.02917	0.989199	1.07076	0.15483	1
FG	14897	0.0080055	0.020185	0.396606	1.00804	0.968936	1.04872	0.691658	1
HbA1C	14897	0.02448	0.0201973	1.21204	1.02478	0.985007	1.06616	0.225497	1
HDL_C	14897	-0.101129	0.0202291	-4.99918	0.903817	0.868682	0.940372	5.75757e-07	9.21212e-06
Triglycerides	14897	0.0394899	0.020185	1.9564	1.04028	0.999927	1.08226	0.0504176	0.806681
T2D	14897	0.14075	0.0198649	7.08538	1.15114	1.10718	1.19684	1.38666e-12	2.21865e-11
HOMA-IR	14897	0.0457138	0.0202316	2.25952	1.04677	1.00608	1.08912	0.0238507	0.381612
IR	14897	0.0932863	0.0202004	4.61804	1.09778	1.05516	1.14211	3.87386e-06	6.19818e-05
CRP	14897	0.106485	0.0203053	5.2442	1.11236	1.06896	1.15752	1.56965e-07	2.51143e-06
IL10	14897	0.0208656	0.0201486	1.03559	1.02108	0.981547	1.06222	0.300394	1
IL12p70	14897	0.0170319	0.0202197	0.842341	1.01718	0.977655	1.0583	0.399597	1
IL1b	14897	-0.0169819	0.0202625	-0.838092	0.983162	0.944881	1.02299	0.401979	1
IL6	14897	0.0395105	0.0201693	1.95894	1.0403	0.999979	1.08225	0.0501196	0.801913
TNFa	14897	0.0146418	0.0201663	0.726052	1.01475	0.975423	1.05566	0.467807	1
Table S8. PGS associations with atypical depression (with covariates of age, sex, BMI and 10 ancestry principal components)
Variables	N	Estimate	Std.Error	t value	OR	0.025	0.975	p value	p.adjusted
BMI	8251	0.0199684	0.0317949	0.628039	1.02017	0.958535	1.08577	0.529979	1
CAD	8251	0.028579	0.0285953	0.999431	1.02899	0.972906	1.08831	0.317586	1
FI	8251	-0.0476773	0.0294811	-1.61721	0.953441	0.89991	1.01016	0.105832	1
FG	8251	-0.0365252	0.0291239	-1.25413	0.964134	0.91064	1.02077	0.209793	1
HbA1C	8251	-0.0291678	0.0287975	-1.01286	0.971253	0.917951	1.02765	0.311128	1
HDL_C	8251	-0.0510245	0.0286138	-1.78321	0.950255	0.898429	1.00507	0.0745521	1
Triglycerides	8251	0.016494	0.028553	0.577662	1.01663	0.961299	1.07515	0.563492	1
T2D	8251	0.0696939	0.0330878	2.10633	1.07218	1.00485	1.14402	0.0351755	0.562808
HOMA-IR	8251	-0.0253935	0.029114	-0.872209	0.974926	0.920851	1.03218	0.383094	1
IR	8251	0.0623822	0.0288206	2.1645	1.06437	1.00591	1.12622	0.0304261	0.486818
CRP	8251	0.0243231	0.028456	0.854762	1.02462	0.969039	1.08339	0.392683	1
IL10	8251	0.0653273	0.0284469	2.29647	1.06751	1.00962	1.12872	0.0216491	0.346386
IL12p70	8251	-0.0301986	0.027944	-1.08068	0.970253	0.918541	1.02488	0.279839	1
IL1b	8251	-0.012381	0.02827	-0.437957	0.987695	0.934456	1.04397	0.661417	1
IL6	8251	0.0191902	0.0281153	0.682554	1.01938	0.964721	1.07713	0.494889	1
TNFa	8251	0.0309379	0.0280614	1.10251	1.03142	0.976225	1.08974	0.27024	1

### Sheet: Sleep.Circadian.PGS
Table S9. PGS associations with atypical depression: Main analysis (with covariates of age, sex and 10 ancestry principal components)
Variables	N	Estimate	Std.Error	t value	OR	0.025	0.975	p value	p.adjusted
Chronotype	12001	-0.0638943	0.0230177	-2.77588	0.938104	0.896722	0.981396	0.00550527	0.0275264
Insomnia	12001	0.0503035	0.0226763	2.21833	1.05159	1.00588	1.09938	0.0265324	0.132662
Relative Amplitude	12001	0.034639	0.0225844	1.53375	1.03525	0.99042	1.0821	0.12509	0.625451
Sleep duration	12001	0.0272156	0.0225664	1.20602	1.02759	0.983129	1.07406	0.227808	1
Sleep midpoint	12001	0.0236468	0.0228541	1.03469	1.02393	0.979075	1.07084	0.300815	1
Table S10. PGS associations with atypical depression: Sensitivity analysis (with covariates of age, sex and 10 ancestry principal components) for MDD only
Variables	N	Estimate	Std.Error	t value	OR	0.025	0.975	p value	p.adjusted
Chronotype	10511	-0.0619425	0.0234485	-2.64164	0.939937	0.897716	0.984144	0.0082506	0.041253
Insomnia	10511	0.0362148	0.0231331	1.5655	1.03688	0.990915	1.08497	0.117466	0.587331
Relative Amplitude	10511	0.0269012	0.0229843	1.17042	1.02727	0.982016	1.0746	0.241833	1
Sleep duration	10511	0.0353871	0.0230725	1.53373	1.03602	0.990213	1.08395	0.125096	0.625479
Sleep midpoint	10511	0.020909	0.0233736	0.894556	1.02113	0.975404	1.069	0.371025	1
Table S11. PGS associations with atypical depression (without covariates)
Variables	N	Estimate	Std.Error	t value	OR	0.025	0.975	p value	p.adjusted
Chronotype	14897	-0.044143	0.0201988	-2.18542	0.956817	0.919677	0.995457	0.0288579	0.14429
Insomnia	14897	0.0399788	0.020198	1.97934	1.04079	1.00039	1.08282	0.0477774	0.238887
Relative Amplitude	14897	0.0383241	0.0201902	1.89815	1.03907	0.998752	1.08101	0.0576765	0.288382
Sleep duration	14897	0.0258738	0.0201967	1.28109	1.02621	0.986382	1.06765	0.200163	1
Sleep midpoint	14897	0.0139119	0.020189	0.689082	1.01401	0.974668	1.05494	0.490772	1
Table S12. PGS associations with atypical depression (with covariates of age, sex, BMI and 10 ancestry principal components)
Variables	N	Estimate	Std.Error	t value	OR	0.025	0.975	p value	p.adjusted
Chronotype	8251	-0.0840923	0.0291006	-2.88971	0.919346	0.868377	0.973308	0.00385598	0.0192799
Insomnia	8251	-0.00382986	0.0284583	-0.134578	0.996177	0.942134	1.05332	0.892945	1
Relative Amplitude	8251	0.00880692	0.0286658	0.307227	1.00885	0.953727	1.06715	0.75867	1
Sleep duration	8251	0.0584191	0.0281607	2.07449	1.06016	1.00323	1.12032	0.0380338	0.190169
Sleep midpoint	8251	0.050176	0.0288721	1.73787	1.05146	0.993607	1.11267	0.082233	0.411165

### Sheet: Antidepressant type_regression
Table S13. Association between the efficacy of 10 antidepressants and atypical depression (with covariates of age and sex)
Variables	N	Estimate	Std.Error	t value	OR	0.025	0.975	p value	p.adjusted
SSRI	11738	-0.123641	0.0413481	-2.99024	0.883697	0.814905	0.958296	0.00278754	0.00836263
SNRI	6997	-0.159376	0.0510379	-3.12269	0.852676	0.771507	0.942385	0.00179205	0.00537614
TCA	3348	-0.0757561	0.0760777	-0.995772	0.927042	0.798621	1.07611	0.319361	0.958083
Table S14. Association between the efficacy of 10 antidepressants and atypical depression (with covariates of age and sex) for MDD only
Variables	N	Estimate	Std.Error	t value	OR	0.025	0.975	p value	p.adjusted
SSRI	10507	-0.0774296	0.0421091	-1.83879	0.925492	0.852175	1.00512	0.0659466	0.19784
SNRI	6439	-0.12656	0.0517532	-2.44546	0.881121	0.796127	0.975189	0.0144667	0.0434002
TCA	3084	-0.0668377	0.077102	-0.866873	0.935347	0.80416	1.08794	0.386011	1
Table S15. Association between the efficacy of 10 antidepressants and atypical depression (without covariates)
Variables	N	Estimate	Std.Error	t value	OR	0.025	0.975	p value	p.adjusted
SSRI	11747	-0.10873	0.0411571	-2.64184	0.896972	0.827457	0.972328	0.00824574	0.0247372
SNRI	7000	-0.144926	0.0508472	-2.85023	0.865086	0.783028	0.955744	0.00436877	0.0131063
TCA	3351	-0.0926228	0.0756198	-1.22485	0.911537	0.785969	1.05717	0.220632	0.661897
Table S16. Association between the efficacy of 10 antidepressants and atypical depression (with covariates of age, sex and BMI)
Variables	N	Estimate	Std.Error	t value	OR	0.025	0.975	p value	p.adjusted
SSRI	8122	-0.198673	0.0520596	-3.81627	0.819818	0.740292	0.907886	0.000135484	0.000406453
SNRI	4819	-0.238677	0.0635351	-3.75662	0.787669	0.695443	0.892126	0.000172224	0.000516672
TCA	2226	-0.202233	0.0972109	-2.08035	0.816905	0.675187	0.988369	0.0374935	0.11248

### Sheet: Each antidepressant_regression
Table S17. Association between the efficacy of 10 antidepressants and atypical depression (with covariates of age and sex)
Variables	N	Estimate	Std.Error	t value	OR	0.025	0.975	p value	p.adjusted
Sertraline	6218	-0.224655	0.0554028	-4.05495	0.798791	0.716595	0.890417	5.01454e-05	0.000501454
Citalopram	2724	-0.121771	0.0815386	-1.49341	0.885351	0.754586	1.03878	0.13533	1
Escitalopram	4713	-0.136437	0.063047	-2.16405	0.872461	0.771045	0.987217	0.0304602	0.304602
Paroxetine	1678	-0.188805	0.106927	-1.76574	0.827948	0.671406	1.02099	0.0774393	0.774393
Fluoxetine	3880	-0.120574	0.0683146	-1.76498	0.886412	0.775327	1.01341	0.0775672	0.775672
Venlafaxine	4351	-0.282834	0.0637035	-4.43985	0.753645	0.665183	0.853871	9.00222e-06	9.00222e-05
Desvenlafaxine	2730	-0.151442	0.0813981	-1.86051	0.859468	0.732727	1.00813	0.062814	0.62814
Duloxetine	2167	-0.145446	0.0888118	-1.63769	0.864636	0.7265	1.02904	0.101486	1
Amitriptyline	1691	-0.0241516	0.106293	-0.227218	0.976138	0.792561	1.20223	0.820254	1
Mirtazapine	2087	-0.127714	0.0975983	-1.30857	0.880105	0.726871	1.06564	0.190681	1
Table S18. Association between the efficacy of 10 antidepressants and atypical depression (with covariates of age and sex) for MDD only
Variables	N	Estimate	Std.Error	t value	OR	0.025	0.975	p value	p.adjusted
Sertraline	5641	-0.156098	0.0562757	-2.77381	0.855476	0.766134	0.955235	0.00554046	0.0554046
Citalopram	2476	-0.0359795	0.083146	-0.432727	0.96466	0.819594	1.1354	0.665213	1
Escitalopram	4281	-0.0758074	0.0642567	-1.17976	0.926995	0.817299	1.05141	0.238096	1
Paroxetine	1556	-0.133537	0.108398	-1.23192	0.874995	0.707515	1.08212	0.21798	1
Fluoxetine	3593	-0.0806219	0.0694409	-1.16102	0.922542	0.805151	1.05705	0.245635	1
Venlafaxine	4052	-0.242928	0.0645432	-3.7638	0.784328	0.691127	0.890099	0.000167353	0.00167353
Desvenlafaxine	2496	-0.10729	0.0826842	-1.29759	0.898265	0.763875	1.0563	0.19443	1
Duloxetine	2016	-0.131711	0.0900364	-1.46287	0.876594	0.734781	1.04578	0.143504	1
Amitriptyline	1548	-0.00533392	0.107871	-0.0494473	0.99468	0.805123	1.22887	0.960563	1
Mirtazapine	1946	-0.115775	0.0988452	-1.17128	0.890676	0.733805	1.08108	0.241488	1
Table S19. Association between the efficacy of 10 antidepressants and atypical depression (without covariates)
Variables	N	Estimate	Std.Error	t value	OR	0.025	0.975	p value	p.adjusted
Sertraline	6224	-0.214705	0.0552932	-3.88302	0.80678	0.723916	0.899128	0.000103165	0.00103165
Citalopram	2724	-0.123266	0.0812408	-1.5173	0.884028	0.753898	1.03662	0.129192	1
Escitalopram	4716	-0.123753	0.0628311	-1.96962	0.883598	0.781217	0.999396	0.0488825	0.488825
Paroxetine	1681	-0.209622	0.106553	-1.9673	0.810891	0.658055	0.999222	0.0491481	0.491481
Fluoxetine	3885	-0.108636	0.0680763	-1.5958	0.897057	0.785005	1.0251	0.110533	1
Venlafaxine	4354	-0.273032	0.0634543	-4.30281	0.761069	0.672064	0.861861	1.68646e-05	0.000168646
Desvenlafaxine	2731	-0.144486	0.0810973	-1.78163	0.865467	0.738277	1.01457	0.0748092	0.748092
Duloxetine	2168	-0.132638	0.088532	-1.49819	0.875782	0.736268	1.04173	0.134083	1
Amitriptyline	1693	-0.0326644	0.105733	-0.308933	0.967863	0.786706	1.19074	0.757372	1
Mirtazapine	2088	-0.143391	0.0970526	-1.47746	0.866415	0.71633	1.04795	0.139552	1
Table S20. Association between the efficacy of 10 antidepressants and atypical depression (with covariates of age, sex and BMI)
Variables	N	Estimate	Std.Error	t value	OR	0.025	0.975	p value	p.adjusted
Sertraline	4308	-0.213733	0.0691066	-3.0928	0.807564	0.705265	0.924702	0.00198277	0.0198277
Citalopram	1869	-0.166423	0.102966	-1.61628	0.846688	0.691953	1.03603	0.106033	1
Escitalopram	3437	-0.185587	0.0779458	-2.38097	0.830617	0.712938	0.967719	0.0172669	0.172669
Paroxetine	1087	-0.203542	0.136602	-1.49003	0.815836	0.624201	1.0663	0.136216	1
Fluoxetine	2656	-0.254383	0.0871772	-2.918	0.775395	0.653606	0.919877	0.00352284	0.0352284
Venlafaxine	2938	-0.324633	0.0800784	-4.05394	0.722793	0.617802	0.845625	5.03625e-05	0.000503625
Desvenlafaxine	1983	-0.176471	0.0984793	-1.79196	0.838223	0.691086	1.01669	0.0731391	0.731391
Duloxetine	1486	-0.25897	0.112749	-2.29687	0.771846	0.618809	0.962731	0.0216264	0.216264
Amitriptyline	1064	-0.216285	0.139149	-1.55434	0.805506	0.613229	1.05807	0.120103	1
Mirtazapine	1448	-0.196082	0.123125	-1.59255	0.821945	0.645709	1.04628	0.111262	1

### Sheet: Side effects_regression
Table S21. Association between side effects of antidepressants and atypical depression (with covariates of age and sex)
Variables	N	Estimate	Std.Error	t value	OR	0.025	0.975	p value	p.adjusted
drymouth	13485	0.307671	0.0444734	6.9181	1.36025	1.2467	1.48415	4.57736e-12	1.14434e-10
sweating	13485	0.238468	0.0491731	4.84956	1.2693	1.15268	1.39773	1.23735e-06	3.09338e-05
nausea	13485	0.0477152	0.0481375	0.991227	1.04887	0.954436	1.15265	0.321575	1
vomiting	13485	-0.173562	0.102875	-1.68712	0.840665	0.687154	1.02847	0.0915803	1
diarrhoea	13485	0.158218	0.0754144	2.09799	1.17142	1.01046	1.35802	0.0359064	0.897661
constipation	13485	0.183499	0.0679899	2.69891	1.20141	1.05152	1.37267	0.00695668	0.173917
headache	13485	0.240202	0.0506823	4.73937	1.27151	1.15127	1.4043	2.14382e-06	5.35954e-05
dizziness	13485	0.0557522	0.0486811	1.14525	1.05734	0.961113	1.16319	0.252105	1
shaking	13485	0.0666638	0.0571697	1.16607	1.06894	0.955626	1.19568	0.243587	1
musclepain	13485	0.341158	0.0851891	4.00472	1.40658	1.19028	1.66218	6.20916e-05	0.00155229
drowsiness	13485	0.383672	0.0466803	8.21915	1.46766	1.33934	1.60828	2.04944e-16	5.12359e-15
difficulty_sleep	13485	0.14113	0.0481886	2.92871	1.15157	1.04779	1.26564	0.00340377	0.0850941
anxiety	13485	0.0708104	0.0529667	1.33689	1.07338	0.967534	1.1908	0.18126	1
agitation	13485	0.0545827	0.0533456	1.02319	1.0561	0.951254	1.1725	0.306217	1
fatigue	13485	0.327974	0.0492305	6.66202	1.38815	1.26047	1.52877	2.70097e-11	6.75243e-10
weightgain	13485	1.06163	0.0431442	24.6066	2.89108	2.65666	3.1462	1.07369e-133	2.68422e-132
weightloss	13485	-1.00423	0.139034	-7.22288	0.366327	0.278946	0.48108	5.08987e-13	1.27247e-11
rash	13485	0.420433	0.141725	2.96655	1.52262	1.15333	2.01016	0.00301165	0.0752911
runnynose	13485	0.203475	0.135448	1.50224	1.22565	0.939881	1.59832	0.133034	1
sexual	13485	0.320922	0.0425038	7.55043	1.3784	1.26822	1.49815	4.33809e-14	1.08452e-12
blurredvision	13485	0.24813	0.0797042	3.11314	1.28163	1.09627	1.49833	0.00185109	0.0462772
sucidialthoughts	13485	0.264172	0.0542764	4.86716	1.30235	1.17092	1.44854	1.13211e-06	2.83028e-05
attemptedsuicide	13485	0.271146	0.0785874	3.45026	1.31147	1.12425	1.52986	0.000560056	0.0140014
other_sideeffect	13485	-0.183057	0.0626513	-2.92184	0.832721	0.736495	0.941519	0.00347969	0.0869923
no_sideeffect	13485	0.0506366	0.0772875	0.655171	1.05194	0.904071	1.224	0.512357	1
Table S22. Association between side effects of antidepressants and atypical depression (with covariates of age and sex) - MDD only
Variables	N	Estimate	Std.Error	t value	OR	0.025	0.975	p value	p.adjusted
drymouth	12010	0.217975	0.0451117	4.83189	1.24356	1.13832	1.35852	1.35245e-06	3.38112e-05
sweating	12010	0.161213	0.049755	3.24013	1.17493	1.06576	1.29529	0.00119476	0.0298689
nausea	12010	-0.0156338	0.0486893	-0.321093	0.984488	0.894881	1.08307	0.74814	1
vomiting	12010	-0.25699	0.103341	-2.4868	0.773376	0.631575	0.947015	0.0128897	0.322242
diarrhoea	12010	0.107908	0.0765234	1.41013	1.11395	0.958795	1.2942	0.158501	1
constipation	12010	0.114842	0.0687225	1.6711	1.1217	0.980342	1.28343	0.0947018	1
headache	12010	0.153701	0.0511916	3.00246	1.16614	1.05481	1.28922	0.00267807	0.0669518
dizziness	12010	-0.0208106	0.0491473	-0.423433	0.979404	0.889461	1.07844	0.671979	1
shaking	12010	-0.0217886	0.057626	-0.378103	0.978447	0.873947	1.09544	0.705354	1
musclepain	12010	0.239067	0.0859239	2.78231	1.27006	1.07321	1.50302	0.00539738	0.134934
drowsiness	12010	0.314866	0.0473038	6.65626	1.37008	1.24876	1.50318	2.80891e-11	7.02227e-10
difficulty_sleep	12010	0.0679058	0.0487343	1.39339	1.07026	0.972764	1.17754	0.163503	1
anxiety	12010	-0.00454465	0.0535701	-0.0848356	0.995466	0.896244	1.10567	0.932392	1
agitation	12010	-0.0287989	0.0539279	-0.534026	0.971612	0.874155	1.07993	0.593323	1
fatigue	12010	0.249802	0.0498515	5.01093	1.28377	1.16427	1.41554	5.41677e-07	1.35419e-05
weightgain	12010	1.01318	0.0438672	23.0965	2.75434	2.52742	3.00163	5.02297e-118	1.25574e-116
weightloss	12010	-1.06736	0.139477	-7.65256	0.343917	0.261654	0.452042	1.97023e-14	4.92558e-13
rash	12010	0.303858	0.142497	2.13238	1.35508	1.02487	1.79168	0.0329757	0.824394
runnynose	12010	0.168097	0.137416	1.22327	1.18305	0.903717	1.54873	0.221228	1
sexual	12010	0.27217	0.0432204	6.29725	1.31281	1.20618	1.42887	3.02965e-10	7.57412e-09
blurredvision	12010	0.158355	0.0804879	1.96743	1.17158	1.0006	1.37178	0.0491332	1
sucidialthoughts	12010	0.167488	0.0547501	3.05914	1.18233	1.06203	1.31627	0.00221972	0.055493
attemptedsuicide	12010	0.175449	0.078955	2.22214	1.19178	1.02091	1.39125	0.0262736	0.656839
other_sideeffect	12010	-0.218874	0.063519	-3.44581	0.803423	0.709375	0.90994	0.000569359	0.014234
no_sideeffect	12010	0.00965681	0.0784394	0.123112	1.0097	0.865815	1.17751	0.902019	1
Table S23. Association between side effects of antidepressants and atypical depression (without covariates)
Variables	N	Estimate	Std.Error	t value	OR	0.025	0.975	p value	p.adjusted
drymouth	13495	0.31569	0.0443695	7.11501	1.3712	1.257	1.49579	1.11901e-12	2.79753e-11
sweating	13495	0.248185	0.0488676	5.07873	1.2817	1.16463	1.41053	3.79962e-07	9.49904e-06
nausea	13495	0.0813349	0.0468978	1.7343	1.08473	0.989471	1.18917	0.0828649	1
vomiting	13495	-0.142286	0.10223	-1.39183	0.867373	0.709882	1.0598	0.163975	1
diarrhoea	13495	0.161232	0.0751539	2.14536	1.17496	1.01403	1.36143	0.0319242	0.798104
constipation	13495	0.187923	0.0678611	2.76923	1.20674	1.05645	1.37841	0.00561887	0.140472
headache	13495	0.264353	0.0498389	5.30414	1.30259	1.18136	1.43625	1.13204e-07	2.8301e-06
dizziness	13495	0.0760327	0.0478484	1.58903	1.079	0.982407	1.18509	0.112053	1
shaking	13495	0.0884475	0.0566728	1.56067	1.09248	0.977623	1.22082	0.118602	1
musclepain	13495	0.344881	0.0850314	4.05592	1.41182	1.19509	1.66786	4.99372e-05	0.00124843
drowsiness	13495	0.382975	0.0461728	8.2944	1.46664	1.33974	1.60556	1.09137e-16	2.72844e-15
difficulty_sleep	13495	0.155429	0.0477226	3.25694	1.16816	1.06385	1.2827	0.00112621	0.0281552
anxiety	13495	0.0876492	0.0524667	1.67057	1.09161	0.984929	1.20983	0.0948069	1
agitation	13495	0.0689615	0.0529851	1.30153	1.07139	0.965712	1.18864	0.193079	1
fatigue	13495	0.338013	0.0487767	6.92981	1.40216	1.27432	1.54283	4.21396e-12	1.05349e-10
weightgain	13495	1.07377	0.0429669	24.9906	2.92638	2.69003	3.1835	7.74327e-138	1.93582e-136
weightloss	13495	-0.969348	0.138636	-6.99205	0.37933	0.289074	0.497768	2.70891e-12	6.77227e-11
rash	13495	0.391256	0.141155	2.77183	1.47884	1.12142	1.95018	0.00557428	0.139357
runnynose	13495	0.209117	0.135155	1.54724	1.23259	0.94574	1.60644	0.121806	1
sexual	13495	0.31163	0.0419806	7.42319	1.36565	1.25778	1.48277	1.14334e-13	2.85834e-12
blurredvision	13495	0.25941	0.0794631	3.26454	1.29617	1.10923	1.51461	0.00109642	0.0274104
sucidialthoughts	13495	0.273334	0.0535362	5.1056	1.31434	1.18341	1.45975	3.29751e-07	8.24377e-06
attemptedsuicide	13495	0.287256	0.0777269	3.69571	1.33277	1.14443	1.55209	0.000219277	0.00548193
other_sideeffect	13495	-0.175577	0.0625121	-2.80869	0.838973	0.742227	0.94833	0.00497442	0.124361
no_sideeffect	13495	0.0519683	0.077177	0.673366	1.05334	0.905472	1.22536	0.500715	1
Table S24. Association between side effects of antidepressants and atypical depression (with covariates of age, sex and BMI)
Variables	N	Estimate	Std.Error	t value	OR	0.025	0.975	p value	p.adjusted
drymouth	9268	0.314719	0.0559523	5.62477	1.36987	1.22759	1.52865	1.85755e-08	4.64389e-07
sweating	9268	0.178831	0.0606177	2.95015	1.19582	1.06186	1.34668	0.00317616	0.079404
nausea	9268	0.000405627	0.0595917	0.00680676	1.00041	0.890124	1.12435	0.994569	1
vomiting	9268	-0.329775	0.128914	-2.5581	0.719085	0.55853	0.925794	0.0105247	0.263117
diarrhoea	9268	0.0481922	0.0935793	0.514988	1.04937	0.873521	1.26062	0.606562	1
constipation	9268	0.310855	0.0855466	3.63375	1.36459	1.15394	1.61369	0.00027933	0.00698325
headache	9268	0.140738	0.0629676	2.23508	1.15112	1.01747	1.30233	0.0254119	0.635297
dizziness	9268	-7.93738e-05	0.0604336	-0.00131341	0.999921	0.888226	1.12566	0.998952	1
shaking	9268	0.0189205	0.0719408	0.263001	1.0191	0.885074	1.17342	0.79255	1
musclepain	9268	0.309626	0.109102	2.83796	1.36292	1.10052	1.68787	0.0045403	0.113507
drowsiness	9268	0.332691	0.0581869	5.71762	1.39472	1.24439	1.5632	1.08027e-08	2.70068e-07
difficulty_sleep	9268	0.064909	0.0600788	1.0804	1.06706	0.948527	1.20041	0.279966	1
anxiety	9268	0.0590968	0.0661912	0.892819	1.06088	0.931799	1.20784	0.371954	1
agitation	9268	0.0422495	0.0663809	0.636471	1.04315	0.915892	1.1881	0.524469	1
fatigue	9268	0.243506	0.0620143	3.9266	1.27571	1.12971	1.44059	8.61538e-05	0.00215384
weightgain	9268	0.86357	0.0538951	16.0231	2.37161	2.13387	2.63585	8.8078e-58	2.20195e-56
weightloss	9268	-0.815174	0.169082	-4.82119	0.442562	0.317723	0.616452	1.42704e-06	3.5676e-05
rash	9268	0.382017	0.179412	2.12927	1.46524	1.03084	2.0827	0.0332318	0.830796
runnynose	9268	0.38427	0.177495	2.16497	1.46854	1.03705	2.07957	0.0303903	0.759758
sexual	9268	0.321953	0.0529825	6.07658	1.37982	1.24372	1.53081	1.2277e-09	3.06925e-08
blurredvision	9268	0.197397	0.102529	1.92529	1.21823	0.996447	1.48937	0.0541936	1
sucidialthoughts	9268	0.22999	0.0669998	3.43269	1.25859	1.1037	1.43521	0.000597627	0.0149407
attemptedsuicide	9268	0.241829	0.0972779	2.48596	1.27358	1.0525	1.5411	0.0129204	0.323009
other_sideeffect	9268	-0.0948259	0.075902	-1.24932	0.909531	0.783806	1.05542	0.211548	1
no_sideeffect	9268	-0.0530609	0.0973956	-0.544797	0.948322	0.783522	1.14779	0.585893	1

### Sheet: PGS_covariates
Table S25. Association between ADHD PGS and covariates (Age, Sex and ancestry PCs for (1) main analysis; (2) Meet criteria for DSM-5; and (3) adding BMI as covariates).
PGS	Variables	N	Estimate	Std.Error	t value	OR	0.025	0.975	p value	p.adjusted		PGS	Variables	N	Estimate	Std.Error	t value	OR	0.025	0.975	p value	p.adjusted		PGS	Variables	N	Estimate	Std.Error	t value	OR	0.025	0.975	p value	p.adjusted
ADHD	Age	12001	-0.00312968	0.00151333	-2.06808	0.996875	0.993923	0.999836	0.0386325	0.270428		ADHD	Age	10511	0.000559415	0.00156484	0.357489	1.00056	0.997495	1.00363	0.720726	1		ADHD	Age	8251	-0.00629201	0.00212404	-2.96228	0.993728	0.989599	0.997873	0.00305373	0.0213761
ADHD	Sex	12001	0.253306	0.0541764	4.67558	1.28828	1.15849	1.4326	2.93127e-06	2.05189e-05		ADHD	Sex	10511	0.213425	0.0553956	3.85274	1.23791	1.11054	1.37989	0.000116803	0.000817621		ADHD	Sex	8251	0.222935	0.0686094	3.24933	1.24974	1.09249	1.42962	0.00115677	0.00809736
ADHD	PC1	12001	-18.086	18.3495	-0.985641	1.39748e-08	3.35695e-24	5.81766e+07	0.324309	1		ADHD	PC1	10511	-20.6165	18.2926	-1.12704	1.11266e-09	2.9883e-25	4.14288e+06	0.259724	1		ADHD	BMI	8251	0.0983008	0.00415685	23.6479	1.10329	1.09434	1.11232	1.24022e-123	8.68157e-123
ADHD	PC2	12001	8.62873	4.21995	2.04475	5589.97	1.42994	2.18525e+07	0.0408797	0.286158		ADHD	PC2	10511	7.25783	4.25956	1.70389	1419.18	0.335915	5.99576e+06	0.0884008	0.618806		ADHD	PC1	8251	-8.3803	21.4708	-0.390312	0.000229341	1.21389e-22	433295435955214	0.696306	1
ADHD	PC3	12001	1.03836	7.06798	0.14691	2.82458	2.71999e-06	2.93319e+06	0.883203	1		ADHD	PC3	10511	0.989624	7.21123	0.137234	2.69022	1.95645e-06	3.6992e+06	0.890846	1		ADHD	PC2	8251	3.48346	5.00435	0.696086	32.5722	0.00179085	592428	0.486375	1
ADHD	PC4	12001	2.16505	7.27105	0.297762	8.71501	5.63668e-06	1.34745e+07	0.765884	1		ADHD	PC4	10511	0.988241	7.42608	0.133077	2.6865	1.28227e-06	5.62856e+06	0.894132	1		ADHD	PC3	8251	5.61739	8.80783	0.637772	275.17	8.75427e-06	8.6493e+09	0.523622	1
ADHD	PC5	12001	-0.668896	6.09724	-0.109705	0.512274	3.30697e-06	79355.1	0.912644	1		ADHD	PC5	10511	0.0775923	6.119	0.0126806	1.08068	6.685e-06	174701	0.989883	1		ADHD	PC4	8251	6.78234	8.72915	0.776976	882.131	3.2744e-05	2.37648e+10	0.437173	1
ADHD	PC6	12001	2.51286	3.04543	0.825126	12.3402	0.0315501	4826.63	0.4093	1		ADHD	PC6	10511	2.08724	3.1196	0.669072	8.06262	0.0178245	3647.01	0.50345	1		ADHD	PC5	8251	-0.709123	7.25561	-0.0977345	0.492076	3.28047e-07	738121	0.922143	1
ADHD	PC7	12001	-11.3948	7.3698	-1.54615	1.12538e-05	5.9979e-12	21.1153	0.122069	0.85448		ADHD	PC7	10511	-10.384	7.4972	-1.38505	3.09227e-05	1.2839e-11	74.4775	0.166036	1		ADHD	PC6	8251	-1.64901	3.69922	-0.445772	0.192241	0.000136461	270.82	0.655762	1
ADHD	PC8	12001	-6.09069	6.42853	-0.947447	0.00226384	7.63435e-09	671.307	0.343411	1		ADHD	PC8	10511	-3.4561	6.53572	-0.528801	0.0315527	8.62414e-08	11544	0.596944	1		ADHD	PC7	8251	0.777416	9.21572	0.0843576	2.17584	3.11207e-08	1.52127e+08	0.932772	1
ADHD	PC9	12001	10.1976	5.37375	1.89768	26840	0.71541	1.00695e+09	0.0577384	0.404169		ADHD	PC9	10511	9.22195	5.48682	1.68075	10116.8	0.216059	4.73714e+08	0.0928119	0.649683		ADHD	PC8	8251	-10.3292	7.96796	-1.29635	3.26643e-05	5.39029e-12	197.941	0.194856	1
ADHD	PC10	12001	-4.14387	5.01675	-0.826008	0.0158613	8.51136e-07	295.583	0.408799	1		ADHD	PC10	10511	-4.00039	5.09706	-0.784842	0.0183086	8.39361e-07	399.357	0.432546	1		ADHD	PC9	8251	17.3607	6.76888	2.56478	3.46463e+07	59.9612	2.00191e+13	0.0103241	0.0722684
																								ADHD	PC10	8251	-8.08	6.22976	-1.297	0.00030967	1.54178e-09	62.1978	0.194631	1
Table S26. Association between Alzheimer's PGS and covariates (Age, Sex and ancestry PCs for (1) main analysis; (2) Meet criteria for DSM-5; and (3) adding BMI as covariates).
PGS	Variables	N	Estimate	Std.Error	t value	OR	0.025	0.975	p value	p.adjusted		PGS	Variables	N	Estimate	Std.Error	t value	OR	0.025	0.975	p value	p.adjusted		PGS	Variables	N	Estimate	Std.Error	t value	OR	0.025	0.975	p value	p.adjusted
Alzheimer's	Age	12001	-0.00318419	0.00151287	-2.10474	0.996821	0.993869	0.999781	0.0353138	0.247196		Alzheimer's	Age	10511	0.000507636	0.0015644	0.324492	1.00051	0.997445	1.00358	0.745566	1		Alzheimer's	Age	8251	-0.00637588	0.00212333	-3.00277	0.993644	0.989518	0.997788	0.00267531	0.0187272
Alzheimer's	Sex	12001	0.25902	0.0541367	4.78455	1.29566	1.16522	1.4407	1.71368e-06	1.19958e-05		Alzheimer's	Sex	10511	0.217101	0.0553681	3.92106	1.24247	1.11469	1.38489	8.81616e-05	0.000617131		Alzheimer's	Sex	8251	0.224457	0.0685894	3.27248	1.25164	1.0942	1.43174	0.00106607	0.00746252
Alzheimer's	PC1	12001	-21.2391	18.2875	-1.1614	5.96975e-10	1.61939e-25	2.2007e+06	0.245477	1		Alzheimer's	PC1	10511	-23.4881	18.2267	-1.28867	6.29853e-11	1.92476e-26	206111	0.197514	1		Alzheimer's	BMI	8251	0.0987242	0.00413774	23.8595	1.10376	1.09485	1.11275	8.0793e-126	5.65551e-125
Alzheimer's	PC2	12001	6.36517	4.17749	1.52368	581.242	0.161588	2.09077e+06	0.127588	0.893115		Alzheimer's	PC2	10511	5.32338	4.21508	1.26294	205.075	0.0529622	794071	0.206612	1		Alzheimer's	PC1	8251	-9.83175	21.4264	-0.458862	5.37188e-05	3.10186e-23	9.30316e+13	0.646333	1
Alzheimer's	PC3	12001	1.68485	7.05113	0.238947	5.39164	5.36629e-06	5.41712e+06	0.811146	1		Alzheimer's	PC3	10511	1.53365	7.19517	0.21315	4.63508	3.47859e-06	6.17607e+06	0.83121	1		Alzheimer's	PC2	8251	2.44606	4.94364	0.494789	11.5428	0.000714828	186388	0.620749	1
Alzheimer's	PC4	12001	2.80341	7.25967	0.386162	16.5008	1.09131e-05	2.49496e+07	0.699377	1		Alzheimer's	PC4	10511	1.52158	7.41571	0.205183	4.57945	2.23066e-06	9.40144e+06	0.837429	1		Alzheimer's	PC3	8251	5.90051	8.79729	0.670719	365.225	1.18619e-05	1.12451e+10	0.502399	1
Alzheimer's	PC5	12001	-0.961291	6.09206	-0.157794	0.382399	2.49374e-06	58638.3	0.874619	1		Alzheimer's	PC5	10511	-0.0785609	6.11453	-0.0128482	0.924446	5.76879e-06	148142	0.989749	1		Alzheimer's	PC4	8251	7.06244	8.7275	0.809217	1167.29	4.34691e-05	3.13458e+10	0.41839	1
Alzheimer's	PC6	12001	2.30178	3.04857	0.755037	9.99196	0.0253898	3932.26	0.450227	1		Alzheimer's	PC6	10511	1.9093	3.12284	0.611397	6.74835	0.0148245	3071.96	0.540936	1		Alzheimer's	PC5	8251	-0.767327	7.254	-0.10578	0.464252	3.10475e-07	694194	0.915757	1
Alzheimer's	PC7	12001	-11.3462	7.36736	-1.54007	1.18139e-05	6.32661e-12	22.0606	0.123544	0.864807		Alzheimer's	PC7	10511	-10.2931	7.49402	-1.37351	3.38664e-05	1.41492e-11	81.0598	0.169595	1		Alzheimer's	PC6	8251	-1.80274	3.7033	-0.486792	0.164847	0.000116083	234.095	0.626405	1
Alzheimer's	PC8	12001	-5.78344	6.42623	-0.899973	0.00307812	1.04271e-08	908.67	0.368135	1		Alzheimer's	PC8	10511	-3.19385	6.53411	-0.488797	0.0410135	1.12456e-07	14958	0.624985	1		Alzheimer's	PC7	8251	0.868464	9.21741	0.09422	2.38325	3.39744e-08	1.67181e+08	0.924934	1
Alzheimer's	PC9	12001	10.28	5.37167	1.91375	29144.9	0.780012	1.08899e+09	0.0556523	0.389566		Alzheimer's	PC9	10511	9.27431	5.48532	1.69075	10660.6	0.228339	4.97717e+08	0.0908845	0.636192		Alzheimer's	PC8	8251	-10.2767	7.96839	-1.28969	3.44252e-05	5.67603e-12	208.789	0.19716	1
Alzheimer's	PC10	12001	-4.32541	5.01499	-0.862496	0.0132281	7.12278e-07	245.667	0.388415	1		Alzheimer's	PC10	10511	-4.20347	5.09513	-0.824999	0.0149436	6.87694e-07	324.724	0.409372	1		Alzheimer's	PC9	8251	17.4456	6.77007	2.57686	3.77149e+07	65.1191	21843214128372	0.00997011	0.0697907
																								Alzheimer's	PC10	8251	-8.182	6.2297	-1.31339	0.000279641	1.39242e-09	56.1608	0.189053	1
Table S27. Association between Autism PGS and covariates (Age, Sex and ancestry PCs for (1) main analysis; (2) Meet criteria for DSM-5; and (3) adding BMI as covariates).
PGS	Variables	N	Estimate	Std.Error	t value	OR	0.025	0.975	p value	p.adjusted		PGS	Variables	N	Estimate	Std.Error	t value	OR	0.025	0.975	p value	p.adjusted		PGS	Variables	N	Estimate	Std.Error	t value	OR	0.025	0.975	p value	p.adjusted
Autism	Age	12001	-0.00318381	0.0015129	-2.10444	0.996821	0.99387	0.999781	0.03534	0.24738		Autism	Age	10511	0.000512651	0.00156439	0.3277	1.00051	0.99745	1.00359	0.743139	1		Autism	Age	8251	-0.00636277	0.00212317	-2.99683	0.993657	0.989531	0.997801	0.00272804	0.0190963
Autism	Sex	12001	0.259413	0.054145	4.79109	1.29617	1.16566	1.44129	1.6588e-06	1.16116e-05		Autism	Sex	10511	0.217742	0.055377	3.93199	1.24327	1.11539	1.3858	8.42463e-05	0.000589724		Autism	Sex	8251	0.224581	0.0685897	3.27427	1.2518	1.09433	1.43192	0.00105935	0.00741546
Autism	PC1	12001	-21.4416	18.3144	-1.17075	4.87554e-10	1.25453e-25	1.89481e+06	0.241699	1		Autism	PC1	10511	-23.8829	18.2629	-1.30773	4.24404e-11	1.20796e-26	149110	0.190966	1		Autism	BMI	8251	0.0987377	0.00413761	23.8635	1.10378	1.09486	1.11276	7.33656e-126	5.13559e-125
Autism	PC2	12001	6.29578	4.20946	1.49563	542.278	0.141598	2.07677e+06	0.134751	0.943259		Autism	PC2	10511	5.17829	4.24725	1.21921	177.379	0.0430103	731533	0.222764	1		Autism	PC1	8251	-9.46418	21.4836	-0.44053	7.75815e-05	4.00411e-23	150317400882855	0.659554	1
Autism	PC3	12001	1.69791	7.0546	0.240682	5.46253	5.40004e-06	5.52575e+06	0.809802	1		Autism	PC3	10511	1.53771	7.19911	0.213596	4.6539	3.46583e-06	6.24923e+06	0.830862	1		Autism	PC2	8251	2.69798	4.99138	0.540527	14.8496	0.000837474	263306	0.588833	1
Autism	PC4	12001	2.74149	7.26928	0.377133	15.5101	1.00664e-05	2.38975e+07	0.706074	1		Autism	PC4	10511	1.49052	7.42547	0.200731	4.43942	2.1215e-06	9.28987e+06	0.840909	1		Autism	PC3	8251	5.88085	8.79863	0.668383	358.114	1.16005e-05	1.10552e+10	0.503889	1
Autism	PC5	12001	-0.978955	6.09119	-0.160717	0.375703	2.45425e-06	57513.7	0.872317	1		Autism	PC5	10511	-0.0982293	6.11466	-0.0160645	0.906441	5.65502e-06	145293	0.987183	1		Autism	PC4	8251	6.88535	8.72908	0.788783	977.845	3.63016e-05	2.63399e+10	0.430239	1
Autism	PC6	12001	2.36819	3.04922	0.776653	10.678	0.0270983	4207.64	0.437363	1		Autism	PC6	10511	1.95845	3.12307	0.627092	7.08836	0.0155644	3228.19	0.530599	1		Autism	PC5	8251	-0.809603	7.25377	-0.111611	0.445035	2.97758e-07	665158	0.911131	1
Autism	PC7	12001	-11.4236	7.36681	-1.55068	1.09347e-05	5.86211e-12	20.3968	0.120978	0.846848		Autism	PC7	10511	-10.4054	7.49267	-1.38874	3.02686e-05	1.26794e-11	72.2581	0.164911	1		Autism	PC6	8251	-1.68107	3.70101	-0.454221	0.186174	0.000131692	263.196	0.64967	1
Autism	PC8	12001	-5.68076	6.42687	-0.883907	0.00341098	1.15403e-08	1008.19	0.376746	1		Autism	PC8	10511	-3.09328	6.53501	-0.47334	0.045353	1.24135e-07	16569.7	0.635971	1		Autism	PC7	8251	0.818107	9.21705	0.0887601	2.26621	3.23285e-08	1.5886e+08	0.929273	1
Autism	PC9	12001	10.2605	5.37113	1.91031	28581.8	0.765761	1.0668e+09	0.0560932	0.392652		Autism	PC9	10511	9.22814	5.48476	1.68251	10179.6	0.21828	4.74736e+08	0.0924705	0.647293		Autism	PC8	8251	-10.2432	7.96946	-1.2853	3.55996e-05	5.85736e-12	216.365	0.198686	1
Autism	PC10	12001	-4.23505	5.01487	-0.844498	0.0144792	7.79837e-07	268.833	0.398391	1		Autism	PC10	10511	-4.10489	5.09554	-0.805584	0.0164919	7.5833e-07	358.66	0.420483	1		Autism	PC9	8251	17.3746	6.76897	2.5668	3.5132e+07	60.791	2.03033e+13	0.010264	0.0718483
																								Autism	PC10	8251	-8.10722	6.22985	-1.30135	0.000301356	1.50011e-09	60.5391	0.193139	1
Table S28. Association between Bipolar Disorder PGS and covariates (Age, Sex and ancestry PCs for (1) main analysis; (2) Meet criteria for DSM-5; and (3) adding BMI as covariates).
PGS	Variables	N	Estimate	Std.Error	t value	OR	0.025	0.975	p value	p.adjusted		PGS	Variables	N	Estimate	Std.Error	t value	OR	0.025	0.975	p value	p.adjusted		PGS	Variables	N	Estimate	Std.Error	t value	OR	0.025	0.975	p value	p.adjusted
BD	Age	12001	-0.00326377	0.00151325	-2.1568	0.996742	0.99379	0.999702	0.0310215	0.217151		BD	Age	10511	0.000444056	0.00156491	0.283759	1.00044	0.99738	1.00352	0.776595	1		BD	Age	8251	-0.00638965	0.00212328	-3.00932	0.993631	0.989504	0.997774	0.00261829	0.018328
BD	Sex	12001	0.259123	0.0541455	4.78568	1.29579	1.16532	1.44087	1.70408e-06	1.19285e-05		BD	Sex	10511	0.21797	0.0553727	3.93643	1.24355	1.11565	1.38611	8.27036e-05	0.000578925		BD	Sex	8251	0.224649	0.0685893	3.27527	1.25188	1.09441	1.43202	0.0010556	0.00738917
BD	PC1	12001	-14.775	18.2827	-0.80814	3.83101e-07	1.049e-22	1.3991e+09	0.41901	1		BD	PC1	10511	-18.9724	18.31	-1.03618	5.75935e-09	1.49487e-24	2.21892e+07	0.300118	1		BD	BMI	8251	0.0985491	0.00414248	23.7899	1.10357	1.09464	1.11257	4.25246e-125	2.97672e-124
BD	PC2	12001	7.64306	4.18322	1.82707	2086.12	0.573467	7.58876e+06	0.0676885	0.47382		BD	PC2	10511	6.25641	4.22555	1.48062	521.346	0.131907	2.06056e+06	0.138709	0.970963		BD	PC1	8251	-7.32464	21.575	-0.339497	0.000659097	2.84412e-22	1527396909899330	0.734236	1
BD	PC3	12001	1.74144	7.05645	0.246787	5.70555	5.61986e-06	5.79254e+06	0.805073	1		BD	PC3	10511	1.49666	7.19908	0.207896	4.46676	3.32668e-06	5.99756e+06	0.83531	1		BD	PC2	8251	3.04204	4.96027	0.613282	20.948	0.00125568	349466	0.53969	1
BD	PC4	12001	1.85917	7.27075	0.255705	6.4184	4.15378e-06	9.91768e+06	0.798178	1		BD	PC4	10511	0.942052	7.42318	0.126907	2.56524	1.23138e-06	5.34398e+06	0.899014	1		BD	PC3	8251	5.83556	8.80071	0.663078	342.256	1.10417e-05	1.06088e+10	0.507281	1
BD	PC5	12001	-0.696673	6.09359	-0.114329	0.49824	3.23947e-06	76630.9	0.908977	1		BD	PC5	10511	0.0711341	6.1165	0.0116299	1.07373	6.6745e-06	172730	0.990721	1		BD	PC4	8251	6.56064	8.73758	0.750852	706.721	2.58028e-05	1.93566e+10	0.452741	1
BD	PC6	12001	2.01022	3.05692	0.657595	7.46495	0.0186604	2986.29	0.510798	1		BD	PC6	10511	1.74854	3.1285	0.558906	5.7462	0.0124837	2644.95	0.576226	1		BD	PC5	8251	-0.710867	7.25561	-0.0979748	0.491218	3.27472e-07	736842	0.921952	1
BD	PC7	12001	-11.5806	7.36835	-1.57167	9.34563e-06	4.99508e-12	17.4854	0.116028	0.812193		BD	PC7	10511	-10.589	7.49475	-1.41286	2.51908e-05	1.05094e-11	60.3815	0.157697	1		BD	PC6	8251	-1.80466	3.70685	-0.486846	0.16453	0.000115057	235.276	0.626368	1
BD	PC8	12001	-5.52238	6.42571	-0.859418	0.00399634	1.35514e-08	1178.53	0.39011	1		BD	PC8	10511	-3.00292	6.53377	-0.4596	0.0496418	1.36204e-07	18092.8	0.645803	1		BD	PC7	8251	0.67087	9.21793	0.0727788	1.95594	2.78545e-08	1.37346e+08	0.941982	1
BD	PC9	12001	10.277	5.37147	1.91327	29057.8	0.778	1.08529e+09	0.055714	0.389998		BD	PC9	10511	9.20649	5.484	1.67879	9961.55	0.213922	4.63873e+08	0.0931926	0.652348		BD	PC8	8251	-10.1812	7.9673	-1.27787	3.78753e-05	6.25825e-12	229.224	0.201294	1
BD	PC10	12001	-3.93916	5.01773	-0.785049	0.0194645	1.04247e-06	363.43	0.432425	1		BD	PC10	10511	-3.9056	5.09737	-0.766199	0.020129	9.22263e-07	439.327	0.443558	1		BD	PC9	8251	17.3986	6.76958	2.57011	3.59832e+07	62.1896	20820055599544	0.0101666	0.0711663
																								BD	PC10	8251	-8.0163	6.23063	-1.28659	0.000330039	1.64037e-09	66.4029	0.198236	1
Table S29. Association between Schizophrenia PGS and covariates (Age, Sex and ancestry PCs for (1) main analysis; (2) Meet criteria for DSM-5; and (3) adding BMI as covariates).
PGS	Variables	N	Estimate	Std.Error	t value	OR	0.025	0.975	p value	p.adjusted		PGS	Variables	N	Estimate	Std.Error	t value	OR	0.025	0.975	p value	p.adjusted		PGS	Variables	N	Estimate	Std.Error	t value	OR	0.025	0.975	p value	p.adjusted
SCZ	Age	12001	-0.0031517	0.00151316	-2.08287	0.996853	0.993901	0.999814	0.0372633	0.260843		SCZ	Age	10511	0.000580697	0.00156507	0.371035	1.00058	0.997516	1.00365	0.710611	1		SCZ	Age	8251	-0.00646798	0.00212466	-3.04424	0.993553	0.989424	0.997699	0.00233267	0.0163287
SCZ	Sex	12001	0.259021	0.0541371	4.78455	1.29566	1.16522	1.4407	1.71373e-06	1.19961e-05		SCZ	Sex	10511	0.21689	0.0553725	3.91693	1.24221	1.11445	1.38461	8.96839e-05	0.000627787		SCZ	Sex	8251	0.22267	0.0686066	3.24561	1.24941	1.09221	1.42923	0.00117198	0.00820388
SCZ	PC1	12001	-22.5549	18.3903	-1.22645	1.60158e-10	3.55134e-26	722280	0.220028	1		SCZ	PC1	10511	-25.9003	18.3462	-1.41175	5.64489e-12	1.36486e-27	23346.6	0.158022	1		SCZ	BMI	8251	0.099403	0.00415385	23.9303	1.10451	1.09556	1.11354	1.48046e-126	1.03632e-125
SCZ	PC2	12001	5.34718	4.39008	1.21802	210.015	0.0384895	1.14593e+06	0.223218	1		SCZ	PC2	10511	3.4848	4.43918	0.785011	32.616	0.00542906	195947	0.432447	1		SCZ	PC1	8251	-4.42902	21.6036	-0.205013	0.0119262	4.86616e-21	2.92293e+16	0.837562	1
SCZ	PC3	12001	1.86671	7.05746	0.264501	6.46696	6.35726e-06	6.57856e+06	0.791394	1		SCZ	PC3	10511	1.80758	7.20208	0.25098	6.09567	4.51324e-06	8.23292e+06	0.801829	1		SCZ	PC2	8251	6.27557	5.2538	1.19448	531.428	0.0179192	1.57605e+07	0.23229	1
SCZ	PC4	12001	2.95588	7.27754	0.406165	19.2186	1.22732e-05	3.00944e+07	0.684621	1		SCZ	PC4	10511	1.90066	7.43484	0.255642	6.69028	3.1389e-06	1.42597e+07	0.798228	1		SCZ	PC3	8251	5.44547	8.80477	0.618468	231.706	7.41599e-06	7.23947e+09	0.536267	1
SCZ	PC5	12001	-1.01396	6.09053	-0.166482	0.362779	2.3729e-06	55463.3	0.867778	1		SCZ	PC5	10511	-0.206328	6.11446	-0.0337443	0.813566	5.07764e-06	130354	0.973081	1		SCZ	PC4	8251	6.12016	8.72101	0.701772	454.938	1.71583e-05	1.20623e+10	0.482822	1
SCZ	PC6	12001	2.41536	3.04809	0.792418	11.1938	0.0284703	4401.11	0.428117	1		SCZ	PC6	10511	1.9988	3.12262	0.640103	7.3802	0.0162195	3358.14	0.522106	1		SCZ	PC5	8251	-0.727101	7.26119	-0.100135	0.483308	3.18692e-07	732955	0.920237	1
SCZ	PC7	12001	-11.35	7.3657	-1.54093	1.17691e-05	6.32316e-12	21.9055	0.123334	0.863336		SCZ	PC7	10511	-10.2213	7.49204	-1.36428	3.63885e-05	1.5262e-11	86.7593	0.172479	1		SCZ	PC6	8251	-1.79027	3.70044	-0.483799	0.166915	0.000118199	235.708	0.628528	1
SCZ	PC8	12001	-5.7511	6.42635	-0.894924	0.00317929	1.07673e-08	938.756	0.370828	1		SCZ	PC8	10511	-3.20491	6.53529	-0.4904	0.0405627	1.10963e-07	14827.8	0.623851	1		SCZ	PC7	8251	0.375434	9.2227	0.0407076	1.45562	2.05364e-08	1.03175e+08	0.967529	1
SCZ	PC9	12001	10.3585	5.3716	1.92838	31524	0.843814	1.1777e+09	0.0538073	0.376651		SCZ	PC9	10511	9.39072	5.48544	1.71194	11976.8	0.256472	5.59295e+08	0.0869084	0.608359		SCZ	PC8	8251	-10.3213	7.96836	-1.29528	3.29259e-05	5.42914e-12	199.684	0.195224	1
SCZ	PC10	12001	-4.38997	5.01717	-0.874988	0.0124011	6.64902e-07	231.295	0.38158	1		SCZ	PC10	10511	-4.36495	5.09786	-0.856233	0.0127153	5.82025e-07	277.785	0.391869	1		SCZ	PC9	8251	17.0226	6.77494	2.51259	2.47077e+07	42.2558	1.4447e+13	0.011985	0.0838948
																								SCZ	PC10	8251	-7.70001	6.2357	-1.23483	0.000452821	2.22841e-09	92.015	0.216894	1
Table S30. Association between Major Depressive Disorder PGS and covariates (Age, Sex and ancestry PCs for (1) main analysis; (2) Meet criteria for DSM-5; and (3) adding BMI as covariates).
PGS	Variables	N	Estimate	Std.Error	t value	OR	0.025	0.975	p value	p.adjusted		PGS	Variables	N	Estimate	Std.Error	t value	OR	0.025	0.975	p value	p.adjusted		PGS	Variables	N	Estimate	Std.Error	t value	OR	0.025	0.975	p value	p.adjusted
MDD	Age	12001	-0.00330955	0.00151406	-2.18588	0.996696	0.993743	0.999658	0.0288244	0.201771		MDD	Age	10511	0.000365753	0.00156565	0.23361	1.00037	0.997301	1.00344	0.815287	1		MDD	Age	8251	-0.00635405	0.00212327	-2.99257	0.993666	0.989539	0.99781	0.00276638	0.0193647
MDD	Sex	12001	0.26093	0.0541764	4.8163	1.29814	1.16736	1.44357	1.46242e-06	1.0237e-05		MDD	Sex	10511	0.219645	0.0554001	3.9647	1.24563	1.11746	1.38851	7.34883e-05	0.000514418		MDD	Sex	8251	0.226053	0.0686128	3.29461	1.25364	1.0959	1.43409	0.000985566	0.00689896
MDD	PC1	12001	-16.6497	18.2662	-0.9115	5.87683e-08	1.66198e-23	2.07808e+08	0.362032	1		MDD	PC1	10511	-19.7259	18.232	-1.08194	2.71114e-09	8.19912e-25	8.96469e+06	0.27928	1		MDD	BMI	8251	0.0981726	0.00414827	23.6659	1.10315	1.09422	1.11216	8.09256e-124	5.66479e-123
MDD	PC2	12001	6.7452	4.17255	1.61657	849.971	0.238593	3.02796e+06	0.105972	0.741804		MDD	PC2	10511	5.69139	4.2107	1.35165	296.304	0.0771829	1.13751e+06	0.176487	1		MDD	PC1	8251	-7.22618	21.4574	-0.336769	0.000727292	3.95179e-22	1338517813613140	0.736291	1
MDD	PC3	12001	0.418315	7.07306	0.059142	1.5194	1.44866e-06	1.5936e+06	0.952839	1		MDD	PC3	10511	0.613769	7.2116	0.0851086	1.84738	1.3425e-06	2.54213e+06	0.932175	1		MDD	PC2	8251	2.76259	4.93886	0.559358	15.8408	0.000990225	253410	0.575917	1
MDD	PC4	12001	2.52775	7.27229	0.347587	12.5253	8.08142e-06	1.94129e+07	0.728151	1		MDD	PC4	10511	1.31491	7.42534	0.177085	3.72443	1.78027e-06	7.7917e+06	0.859442	1		MDD	PC3	8251	5.0712	8.81641	0.5752	159.366	4.98553e-06	5.09424e+09	0.565156	1
MDD	PC5	12001	-0.671232	6.09562	-0.110117	0.511078	3.30974e-06	78918.9	0.912316	1		MDD	PC5	10511	0.144724	6.11597	0.0236633	1.15572	7.19169e-06	185727	0.981121	1		MDD	PC4	8251	6.9797	8.73185	0.799338	1074.6	3.96776e-05	2.91037e+10	0.424094	1
MDD	PC6	12001	1.96889	3.04974	0.645593	7.16274	0.0181587	2825.35	0.518543	1		MDD	PC6	10511	1.70391	3.12445	0.545346	5.49538	0.012034	2509.49	0.585516	1		MDD	PC5	8251	-0.590602	7.25376	-0.08142	0.553994	3.7066e-07	828007	0.935108	1
MDD	PC7	12001	-11.521	7.36778	-1.5637	9.91951e-06	5.30769e-12	18.5385	0.117888	0.825216		MDD	PC7	10511	-10.4663	7.49421	-1.39659	2.84798e-05	1.18942e-11	68.1928	0.162538	1		MDD	PC6	8251	-1.86957	3.70151	-0.505083	0.15419	0.000108961	218.195	0.613501	1
MDD	PC8	12001	-6.33948	6.4296	-0.985983	0.00176522	5.94033e-09	524.552	0.324142	1		MDD	PC8	10511	-3.59391	6.53654	-0.549818	0.0274907	7.50183e-08	10074.1	0.582444	1		MDD	PC7	8251	0.708287	9.21606	0.0768535	2.03051	2.90227e-08	1.4206e+08	0.93874	1
MDD	PC9	12001	9.95474	5.37069	1.85353	21051.8	0.564499	7.85085e+08	0.0638064	0.446645		MDD	PC9	10511	8.98697	5.48311	1.63903	7998.19	0.172056	3.71803e+08	0.101208	0.708454		MDD	PC8	8251	-10.554	7.96888	-1.32441	2.60879e-05	4.29723e-12	158.376	0.185368	1
MDD	PC10	12001	-3.9788	5.02045	-0.79252	0.018708	9.96636e-07	351.17	0.428058	1		MDD	PC10	10511	-3.90241	5.09921	-0.765298	0.0201931	9.21868e-07	442.321	0.444094	1		MDD	PC9	8251	17.2444	6.77029	2.54707	3.08424e+07	53.2308	1.78703e+13	0.0108631	0.076042
																								MDD	PC10	8251	-8.08256	6.23291	-1.29676	0.000308878	1.52838e-09	62.4229	0.194715	1
Table S31. Association between Neuroticism PGS and covariates (Age, Sex and ancestry PCs for (1) main analysis; (2) Meet criteria for DSM-5; and (3) adding BMI as covariates).
PGS	Variables	N	Estimate	Std.Error	t value	OR	0.025	0.975	p value	p.adjusted		PGS	Variables	N	Estimate	Std.Error	t value	OR	0.025	0.975	p value	p.adjusted		PGS	Variables	N	Estimate	Std.Error	t value	OR	0.025	0.975	p value	p.adjusted
Neuroticism	Age	12001	-0.00323374	0.00151384	-2.13611	0.996771	0.993818	0.999733	0.0326702	0.228691		Neuroticism	Age	10511	0.00045062	0.00156528	0.287884	1.00045	0.997386	1.00352	0.773436	1		Neuroticism	Age	8251	-0.00637443	0.00212475	-3.00008	0.993646	0.989516	0.997793	0.0026991	0.0188937
Neuroticism	Sex	12001	0.262623	0.0541653	4.84854	1.30034	1.16936	1.44598	1.24376e-06	8.70632e-06		Neuroticism	Sex	10511	0.221327	0.0554043	3.99476	1.24773	1.11933	1.39086	6.47599e-05	0.00045332		Neuroticism	Sex	8251	0.229315	0.0686495	3.34037	1.25774	1.0994	1.43888	0.000836681	0.00585677
Neuroticism	PC1	12001	-20.024	18.2391	-1.09786	2.01225e-09	6.00089e-25	6.74757e+06	0.272266	1		Neuroticism	PC1	10511	-22.1102	18.2021	-1.21471	2.49839e-10	8.01146e-26	779130	0.224478	1		Neuroticism	BMI	8251	0.0988072	0.00413954	23.8691	1.10385	1.09493	1.11285	6.41458e-126	4.49021e-125
Neuroticism	PC2	12001	4.37739	4.2387	1.03272	79.6296	0.0196346	322943	0.301735	1		Neuroticism	PC2	10511	3.65619	4.2759	0.855069	38.7135	0.00887455	168880	0.392513	1		Neuroticism	PC1	8251	-8.86018	21.3752	-0.414508	0.000141929	9.06067e-23	222321738086001	0.678502	1
Neuroticism	PC3	12001	0.854573	7.0614	0.12102	2.35037	2.29274e-06	2.40945e+06	0.903675	1		Neuroticism	PC3	10511	0.861488	7.20523	0.119564	2.36668	1.74149e-06	3.2163e+06	0.904828	1		Neuroticism	PC2	8251	0.591474	5.0289	0.117615	1.80665	9.46655e-05	34479.1	0.906373	1
Neuroticism	PC4	12001	2.67865	7.26269	0.368823	14.5654	9.5763e-06	2.21538e+07	0.712259	1		Neuroticism	PC4	10511	1.38705	7.42083	0.186914	4.00303	1.93043e-06	8.3009e+06	0.851728	1		Neuroticism	PC3	8251	5.14883	8.80903	0.584495	172.23	5.46657e-06	5.42631e+09	0.558887	1
Neuroticism	PC5	12001	-0.735519	6.08316	-0.120911	0.479257	3.1804e-06	72219.6	0.903762	1		Neuroticism	PC5	10511	0.0725679	6.10657	0.0118836	1.07527	6.81553e-06	169642	0.990518	1		Neuroticism	PC4	8251	7.00653	8.72849	0.802719	1103.81	4.10257e-05	2.96986e+10	0.422137	1
Neuroticism	PC6	12001	2.37098	3.04872	0.777696	10.7079	0.0272005	4215.31	0.436748	1		Neuroticism	PC6	10511	1.98441	3.12357	0.635302	7.27477	0.015958	3316.35	0.525232	1		Neuroticism	PC5	8251	-0.534744	7.23891	-0.0738707	0.585819	4.03532e-07	850452	0.941113	1
Neuroticism	PC7	12001	-11.326	7.36835	-1.53712	1.20549e-05	6.4431e-12	22.5545	0.124264	0.869849		Neuroticism	PC7	10511	-10.3202	7.49538	-1.37687	3.29606e-05	1.37341e-11	79.1024	0.168551	1		Neuroticism	PC6	8251	-1.70053	3.70306	-0.459224	0.182586	0.000128634	259.166	0.646073	1
Neuroticism	PC8	12001	-5.94699	6.42587	-0.925476	0.00261369	8.86013e-09	771.024	0.354718	1		Neuroticism	PC8	10511	-3.25605	6.53389	-0.498332	0.0385404	1.05719e-07	14050.1	0.61825	1		Neuroticism	PC7	8251	0.929248	9.22018	0.100784	2.5326	3.59084e-08	1.78624e+08	0.919722	1
Neuroticism	PC9	12001	10.403	5.37015	1.93718	32956.7	0.884665	1.22775e+09	0.0527233	0.369063		Neuroticism	PC9	10511	9.41759	5.48392	1.71731	12302.8	0.264238	5.72817e+08	0.085923	0.601461		Neuroticism	PC8	8251	-10.3896	7.96885	-1.30377	3.07512e-05	5.06574e-12	186.673	0.19231	1
Neuroticism	PC10	12001	-4.27587	5.01763	-0.85217	0.0138999	7.446e-07	259.479	0.39412	1		Neuroticism	PC10	10511	-4.16893	5.09678	-0.817954	0.0154688	7.09562e-07	337.226	0.413383	1		Neuroticism	PC9	8251	17.5388	6.76853	2.59122	4.13992e+07	71.6968	2.39048e+13	0.00956359	0.0669451
																								Neuroticism	PC10	8251	-8.20885	6.23247	-1.31711	0.000272234	1.34821e-09	54.9699	0.187802	1
Table S32. Association between BMI PGS and covariates (Age, Sex and ancestry PCs for (1) main analysis; (2) Meet criteria for DSM-5; and (3) adding BMI as covariates).
PGS	Variables	N	Estimate	Std.Error	t value	OR	0.025	0.975	p value	p.adjusted		PGS	Variables	N	Estimate	Std.Error	t value	OR	0.025	0.975	p value	p.adjusted		PGS	Variables	N	Estimate	Std.Error	t value	OR	0.025	0.975	p value	p.adjusted
BMI	Age	12001	-0.0025735	0.00152653	-1.68585	0.99743	0.99445	1.00042	0.0918254	1		BMI	Age	10511	0.00113232	0.00158014	0.716597	1.00113	0.998037	1.00424	0.473623	1		BMI	Age	8251	-0.00626346	0.00212887	-2.94216	0.993756	0.989618	0.997911	0.00325934	0.0521494
BMI	Sex	12001	0.245931	0.0544906	4.51327	1.27881	1.14927	1.42295	6.38344e-06	0.000102135		BMI	Sex	10511	0.2042	0.0557719	3.66135	1.22654	1.09953	1.36822	0.000250892	0.00401427		BMI	Sex	8251	0.224123	0.0685963	3.26728	1.25123	1.09382	1.43128	0.00108587	0.0173739
BMI	PC1	12001	-11.6826	18.5718	-0.629052	8.43935e-06	1.31129e-21	5.43149e+10	0.529315	1		BMI	PC1	10511	-13.8835	18.4729	-0.75156	9.34266e-07	1.76204e-22	4.95364e+09	0.452315	1		BMI	BMI	8251	0.0976053	0.00451153	21.6346	1.10253	1.09282	1.11232	8.47983e-104	1.35677e-102
BMI	PC2	12001	14.9341	4.26065	3.50513	3.06068e+06	722.899	1.29586e+10	0.000456381	0.0073021		BMI	PC2	10511	13.7838	4.29444	3.20967	968750	214.145	4.38243e+09	0.00132886	0.0212617		BMI	PC1	8251	-9.24666	21.4355	-0.431371	9.64333e-05	5.46944e-23	170024488412512	0.666199	1
BMI	PC3	12001	2.15434	7.12152	0.302511	8.62222	7.47575e-06	9.94451e+06	0.762262	1		BMI	PC3	10511	1.22677	7.26222	0.168924	3.41018	2.24417e-06	5.18203e+06	0.865856	1		BMI	PC2	8251	3.21044	5.02087	0.63942	24.7901	0.00131956	465724	0.52255	1
BMI	PC4	12001	-1.02515	7.31092	-0.140222	0.358742	2.14588e-07	599735	0.888484	1		BMI	PC4	10511	-1.60337	7.46061	-0.214912	0.201217	8.97555e-08	451093	0.829836	1		BMI	PC3	8251	5.85076	8.79949	0.664897	347.497	1.12375e-05	1.07456e+10	0.506116	1
BMI	PC5	12001	-1.04638	6.17835	-0.169362	0.351207	1.93394e-06	63779.9	0.865512	1		BMI	PC5	10511	-0.0314645	6.20031	-0.00507467	0.969025	5.11118e-06	183717	0.995951	1		BMI	PC4	8251	6.61047	8.73651	0.75665	742.835	2.71786e-05	2.03029e+10	0.44926	1
BMI	PC6	12001	2.96451	3.05761	0.96955	19.3852	0.0483925	7765.38	0.332271	1		BMI	PC6	10511	2.49364	3.13569	0.795243	12.1052	0.0259309	5651.06	0.426472	1		BMI	PC5	8251	-0.779271	7.25481	-0.107414	0.458741	3.063e-07	687048	0.91446	1
BMI	PC7	12001	-11.577	7.41659	-1.56097	9.37896e-06	4.56065e-12	19.2878	0.118532	1		BMI	PC7	10511	-10.0577	7.547	-1.33268	4.28526e-05	1.61377e-11	113.792	0.182636	1		BMI	PC6	8251	-1.61035	3.70151	-0.435053	0.199818	0.000141205	282.76	0.663524	1
BMI	PC8	12001	-6.94059	6.46006	-1.07439	0.000967694	3.06779e-09	305.247	0.28265	1		BMI	PC8	10511	-3.82628	6.57128	-0.582274	0.0217905	5.55497e-08	8547.76	0.560382	1		BMI	PC7	8251	0.769682	9.216	0.0835158	2.15908	3.0864e-08	1.51038e+08	0.933441	1
BMI	PC9	12001	9.43903	5.39953	1.74812	12569.6	0.31853	4.96011e+08	0.0804428	1		BMI	PC9	10511	8.50844	5.52048	1.54125	4956.41	0.0990926	2.47909e+08	0.123256	1		BMI	PC8	8251	-10.3118	7.96749	-1.29424	3.3237e-05	5.48986e-12	201.225	0.195582	1
BMI	PC10	12001	-3.10122	5.05284	-0.613759	0.0449941	2.24953e-06	899.95	0.539375	1		BMI	PC10	10511	-3.05323	5.13558	-0.594524	0.0472063	2.0068e-06	1110.44	0.552161	1		BMI	PC9	8251	17.2746	6.77059	2.55141	3.17868e+07	54.8287	1.84283e+13	0.0107287	0.171659
																								BMI	PC10	8251	-8.05597	6.22961	-1.29317	0.000317203	1.57973e-09	63.6931	0.195951	1
Table S33. Association between Coronary Artery Disease PGS and covariates (Age, Sex and ancestry PCs for (1) main analysis; (2) Meet criteria for DSM-5; and (3) adding BMI as covariates).
PGS	Variables	N	Estimate	Std.Error	t value	OR	0.025	0.975	p value	p.adjusted		PGS	Variables	N	Estimate	Std.Error	t value	OR	0.025	0.975	p value	p.adjusted		PGS	Variables	N	Estimate	Std.Error	t value	OR	0.025	0.975	p value	p.adjusted
CAD	Age	12001	-0.00316522	0.00151322	-2.09171	0.99684	0.993888	0.999801	0.0364644	0.583431		CAD	Age	10511	0.000532035	0.00156478	0.340006	1.00053	0.997468	1.00361	0.733852	1		CAD	Age	8251	-0.0063316	0.00212333	-2.98192	0.993688	0.989562	0.997832	0.00286446	0.0458313
CAD	Sex	12001	0.258303	0.0541433	4.77072	1.29473	1.16437	1.43968	1.8357e-06	2.93712e-05		CAD	Sex	10511	0.216683	0.05538	3.91266	1.24195	1.1142	1.38435	9.12869e-05	0.00146059		CAD	Sex	8251	0.225004	0.0685958	3.28014	1.25233	1.09478	1.43254	0.00103755	0.0166008
CAD	PC1	12001	-23.1784	18.3167	-1.26542	8.58525e-11	2.19905e-26	335175	0.20572	1		CAD	PC1	10511	-25.6509	18.2579	-1.40492	7.24351e-12	2.082e-27	25201	0.160045	1		CAD	BMI	8251	0.0984439	0.00414692	23.7391	1.10345	1.09452	1.11246	1.42553e-124	2.28085e-123
CAD	PC2	12001	7.06881	4.1779	1.69195	1174.75	0.326319	4.22908e+06	0.0906552	1		CAD	PC2	10511	6.02312	4.21462	1.4291	412.866	0.106722	1.59722e+06	0.152975	1		CAD	PC1	8251	-11.0461	21.4937	-0.513921	1.59496e-05	8.07104e-24	3.15189e+13	0.607307	1
CAD	PC3	12001	1.28341	7.06653	0.181618	3.60892	3.48521e-06	3.73702e+06	0.855882	1		CAD	PC3	10511	1.02748	7.21251	0.142458	2.79401	2.02683e-06	3.85157e+06	0.886718	1		CAD	PC2	8251	2.91926	4.94678	0.590133	18.5275	0.00114034	301023	0.555102	1
CAD	PC4	12001	2.36583	7.27637	0.325139	10.6529	6.81858e-06	1.66433e+07	0.745076	1		CAD	PC4	10511	1.2031	7.43295	0.16186	3.33042	1.56834e-06	7.07225e+06	0.871416	1		CAD	PC3	8251	5.53072	8.80986	0.627788	252.325	7.99575e-06	7.96274e+09	0.530143	1
CAD	PC5	12001	-0.847477	6.09205	-0.139112	0.428495	2.79438e-06	65706.1	0.889362	1		CAD	PC5	10511	0.0305841	6.11462	0.0050018	1.03106	6.433e-06	165254	0.996009	1		CAD	PC4	8251	6.79104	8.7293	0.777959	889.836	3.30205e-05	2.39793e+10	0.436593	1
CAD	PC6	12001	2.30415	3.04726	0.756137	10.0157	0.025515	3931.55	0.449567	1		CAD	PC6	10511	1.89273	3.12111	0.606429	6.63747	0.0146305	3011.25	0.54423	1		CAD	PC5	8251	-0.695964	7.25283	-0.0959577	0.498593	3.34206e-07	743838	0.923554	1
CAD	PC7	12001	-11.4155	7.36662	-1.54963	1.10228e-05	5.91152e-12	20.5536	0.12123	1		CAD	PC7	10511	-10.3418	7.49248	-1.38029	3.22576e-05	1.35179e-11	76.9761	0.167499	1		CAD	PC6	8251	-1.72888	3.70106	-0.467131	0.177483	0.000125532	250.935	0.640406	1
CAD	PC8	12001	-5.64608	6.4271	-0.87848	0.00353134	1.19422e-08	1044.23	0.379683	1		CAD	PC8	10511	-3.13812	6.53494	-0.480206	0.0433643	1.18708e-07	15841.1	0.631081	1		CAD	PC7	8251	0.858607	9.21669	0.0931578	2.35987	3.36886e-08	1.65308e+08	0.925778	1
CAD	PC9	12001	10.5602	5.37517	1.96463	38568.3	1.02517	1.45099e+09	0.0494577	0.791322		CAD	PC9	10511	9.57443	5.48853	1.74444	14392	0.306333	6.7616e+08	0.0810816	1		CAD	PC8	8251	-10.2395	7.9681	-1.28506	3.57323e-05	5.89486e-12	216.595	0.198773	1
CAD	PC10	12001	-4.30776	5.01569	-0.858858	0.0134636	7.23971e-07	250.382	0.390419	1		CAD	PC10	10511	-4.15333	5.0955	-0.815098	0.015712	7.22529e-07	341.67	0.415016	1		CAD	PC9	8251	17.505	6.77082	2.58536	4.00244e+07	69.0055	2.32149e+13	0.00972781	0.155645
																								CAD	PC10	8251	-8.13882	6.22922	-1.30656	0.000291982	1.45525e-09	58.5834	0.191364	1
Table S34. Association between Fasting Insulin PGS and covariates (Age, Sex and ancestry PCs for (1) main analysis; (2) Meet criteria for DSM-5; and (3) adding BMI as covariates).
PGS	Variables	N	Estimate	Std.Error	t value	OR	0.025	0.975	p value	p.adjusted		PGS	Variables	N	Estimate	Std.Error	t value	OR	0.025	0.975	p value	p.adjusted		PGS	Variables	N	Estimate	Std.Error	t value	OR	0.025	0.975	p value	p.adjusted
FI	Age	12001	-0.00317233	0.00151296	-2.09677	0.996833	0.993881	0.999793	0.0360144	0.57623		FI	Age	10511	0.000516885	0.00156449	0.330386	1.00052	0.997454	1.00359	0.741108	1		FI	Age	8251	-0.00638645	0.00212351	-3.0075	0.993634	0.989507	0.997778	0.00263408	0.0421453
FI	Sex	12001	0.258375	0.0541391	4.77242	1.29482	1.16447	1.43978	1.82025e-06	2.9124e-05		FI	Sex	10511	0.216616	0.0553706	3.91211	1.24187	1.11415	1.38423	9.14919e-05	0.00146387		FI	Sex	8251	0.226599	0.0686178	3.30234	1.25433	1.09648	1.43489	0.000958832	0.0153413
FI	PC1	12001	-19.9993	18.269	-1.09471	2.0626e-09	5.80184e-25	7.33272e+06	0.273642	1		FI	PC1	10511	-22.3427	18.2325	-1.22544	1.98008e-10	5.98254e-26	655359	0.220411	1		FI	BMI	8251	0.0992209	0.00415068	23.9048	1.10431	1.09536	1.11333	2.73236e-126	4.37178e-125
FI	PC2	12001	6.40777	4.17193	1.53593	606.541	0.170468	2.15813e+06	0.124557	1		FI	PC2	10511	5.39812	4.21088	1.28194	220.99	0.0575437	848684	0.199862	1		FI	PC1	8251	-11.6882	21.5383	-0.54267	8.39234e-06	3.89151e-24	1.80987e+13	0.587357	1
FI	PC3	12001	2.22469	7.07008	0.314663	9.25062	8.87149e-06	9.64595e+06	0.753018	1		FI	PC3	10511	1.97275	7.211	0.273575	7.19043	5.23151e-06	9.88285e+06	0.784411	1		FI	PC2	8251	2.82267	4.94489	0.570826	16.8217	0.00103918	272302	0.568118	1
FI	PC4	12001	2.67801	7.27109	0.36831	14.5562	9.414e-06	2.25071e+07	0.712642	1		FI	PC4	10511	1.41554	7.42331	0.190689	4.11871	1.97657e-06	8.58242e+06	0.84877	1		FI	PC3	8251	4.94853	8.8319	0.560302	140.967	4.27816e-06	4.64495e+09	0.575273	1
FI	PC5	12001	-1.03567	6.09011	-0.170058	0.354988	2.32383e-06	54227.7	0.864965	1		FI	PC5	10511	-0.158201	6.11283	-0.0258802	0.853678	5.34506e-06	136344	0.979353	1		FI	PC4	8251	6.78621	8.73008	0.777337	885.553	3.28112e-05	2.39005e+10	0.43696	1
FI	PC6	12001	1.6274	3.12695	0.520442	5.09061	0.0110931	2336.07	0.602756	1		FI	PC6	10511	1.31551	3.20508	0.410445	3.72665	0.00696781	1993.16	0.68148	1		FI	PC5	8251	-0.764831	7.25773	-0.105382	0.465412	3.08984e-07	701036	0.916073	1
FI	PC7	12001	-11.4506	7.36782	-1.55413	1.06435e-05	5.69469e-12	19.893	0.120153	1		FI	PC7	10511	-10.3815	7.49343	-1.38541	3.1001e-05	1.29669e-11	74.1164	0.165927	1		FI	PC6	8251	-0.240741	3.7992	-0.0633662	0.786045	0.000458674	1347.07	0.949475	1
FI	PC8	12001	-5.56973	6.42769	-0.86652	0.00381152	1.28747e-08	1128.39	0.386205	1		FI	PC8	10511	-3.03743	6.53542	-0.464765	0.0479578	1.3116e-07	17535.5	0.6421	1		FI	PC7	8251	0.801064	9.21516	0.086929	2.22791	3.19002e-08	1.55597e+08	0.930728	1
FI	PC9	12001	10.2931	5.37096	1.91643	29527.8	0.79136	1.10176e+09	0.0553101	0.884962		FI	PC9	10511	9.27824	5.48414	1.69183	10702.6	0.229768	4.98524e+08	0.0906784	1		FI	PC8	8251	-10.603	7.97073	-1.33024	2.48412e-05	4.07705e-12	151.355	0.183438	1
FI	PC10	12001	-4.18095	5.01478	-0.833726	0.0152839	8.23315e-07	283.728	0.404435	1		FI	PC10	10511	-4.07897	5.09513	-0.800564	0.0169248	7.78871e-07	367.776	0.423384	1		FI	PC9	8251	17.366	6.76904	2.5655	3.48297e+07	60.2601	20131224132416	0.0103026	0.164842
																								FI	PC10	8251	-8.20008	6.2306	-1.3161	0.00027463	1.36506e-09	55.2516	0.188141	1
Table S35. Association between Fasting Glucose PGS and covariates (Age, Sex and ancestry PCs for (1) main analysis; (2) Meet criteria for DSM-5; and (3) adding BMI as covariates).
PGS	Variables	N	Estimate	Std.Error	t value	OR	0.025	0.975	p value	p.adjusted		PGS	Variables	N	Estimate	Std.Error	t value	OR	0.025	0.975	p value	p.adjusted		PGS	Variables	N	Estimate	Std.Error	t value	OR	0.025	0.975	p value	p.adjusted
FG	Age	12001	-0.00319687	0.00151304	-2.11287	0.996808	0.993857	0.999769	0.0346117	0.553788		FG	Age	10511	0.000504471	0.00156449	0.32245	1.0005	0.997441	1.00358	0.747112	1		FG	Age	8251	-0.00641469	0.00212426	-3.01973	0.993606	0.989478	0.997751	0.00252996	0.0404794
FG	Sex	12001	0.259025	0.0541351	4.78479	1.29567	1.16523	1.4407	1.71167e-06	2.73867e-05		FG	Sex	10511	0.217207	0.0553663	3.92309	1.2426	1.11482	1.38503	8.74222e-05	0.00139876		FG	Sex	8251	0.224449	0.068596	3.27204	1.25163	1.09417	1.43175	0.00106775	0.017084
FG	PC1	12001	-20.5457	18.2848	-1.12365	1.19428e-09	3.25672e-25	4.37957e+06	0.261161	1		FG	PC1	10511	-22.9102	18.2304	-1.2567	1.12258e-10	3.40543e-26	370051	0.208861	1		FG	BMI	8251	0.0987138	0.00413769	23.8572	1.10375	1.09484	1.11274	8.52062e-126	1.3633e-124
FG	PC2	12001	6.03615	4.21552	1.43189	418.279	0.107931	1.62101e+06	0.152176	1		FG	PC2	10511	5.17334	4.25214	1.21664	176.504	0.0423895	734939	0.22374	1		FG	PC1	8251	-9.13751	21.4236	-0.426515	0.000107555	6.24406e-23	185265381770591	0.669732	1
FG	PC3	12001	1.9583	7.05917	0.277411	7.08723	6.94367e-06	7.23376e+06	0.781464	1		FG	PC3	10511	1.71859	7.20295	0.238595	5.57665	4.12192e-06	7.54479e+06	0.81142	1		FG	PC2	8251	1.58248	5.00587	0.316125	4.86703	0.000266797	88786.5	0.751907	1
FG	PC4	12001	2.71859	7.26004	0.37446	15.159	1.00185e-05	2.29371e+07	0.708062	1		FG	PC4	10511	1.42802	7.41694	0.192536	4.17045	2.02654e-06	8.58247e+06	0.847323	1		FG	PC3	8251	6.44891	8.81348	0.73171	632.012	1.98856e-05	2.00868e+10	0.464346	1
FG	PC5	12001	-0.974971	6.08858	-0.160131	0.377203	2.4767e-06	57448.3	0.872778	1		FG	PC5	10511	-0.133244	6.11296	-0.0217969	0.875252	5.47865e-06	139827	0.98261	1		FG	PC4	8251	6.9299	8.72712	0.794065	1022.4	3.81014e-05	2.74345e+10	0.427158	1
FG	PC6	12001	2.56267	3.05064	0.840044	12.9704	0.0328246	5125.14	0.400884	1		FG	PC6	10511	2.11008	3.12601	0.675005	8.24886	0.0180085	3778.42	0.499673	1		FG	PC5	8251	-0.58382	7.24378	-0.080596	0.557764	3.80556e-07	817490	0.935763	1
FG	PC7	12001	-11.4155	7.36575	-1.54981	1.10229e-05	5.92169e-12	20.5185	0.121186	1		FG	PC7	10511	-10.4174	7.49209	-1.39046	2.99064e-05	1.25421e-11	71.3112	0.16439	1		FG	PC6	8251	-1.43646	3.70362	-0.387852	0.237769	0.00016733	337.861	0.698125	1
FG	PC8	12001	-5.7239	6.42444	-0.890957	0.00326695	1.11058e-08	961.022	0.372952	1		FG	PC8	10511	-3.16809	6.53275	-0.484955	0.0420838	1.15699e-07	15307.4	0.627708	1		FG	PC7	8251	0.747052	9.21707	0.0810509	2.11077	3.011e-08	1.47969e+08	0.935401	1
FG	PC9	12001	10.277	5.36999	1.91378	29056.1	0.780201	1.0821e+09	0.0556483	0.890373		FG	PC9	10511	9.27274	5.48366	1.69098	10643.9	0.228725	4.95324e+08	0.0908413	1		FG	PC8	8251	-10.2931	7.96698	-1.29197	3.38664e-05	5.59936e-12	204.833	0.196368	1
FG	PC10	12001	-4.2355	5.01475	-0.844609	0.0144725	7.79656e-07	268.65	0.398329	1		FG	PC10	10511	-4.12436	5.09492	-0.809503	0.0161739	7.44612e-07	351.317	0.418226	1		FG	PC9	8251	17.4867	6.76956	2.58314	3.92996e+07	67.9239	2.27381e+13	0.00979054	0.156649
																								FG	PC10	8251	-8.0376	6.22795	-1.29057	0.000323084	1.61428e-09	64.6624	0.196853	1
Table S36. Association between HbA1C PGS and covariates (Age, Sex and ancestry PCs for (1) main analysis; (2) Meet criteria for DSM-5; and (3) adding BMI as covariates).
PGS	Variables	N	Estimate	Std.Error	t value	OR	0.025	0.975	p value	p.adjusted		PGS	Variables	N	Estimate	Std.Error	t value	OR	0.025	0.975	p value	p.adjusted		PGS	Variables	N	Estimate	Std.Error	t value	OR	0.025	0.975	p value	p.adjusted
HbA1C	Age	12001	-0.00315825	0.00151315	-2.0872	0.996847	0.993895	0.999808	0.0368698	0.589917		HbA1C	Age	10511	0.000528112	0.00156472	0.337513	1.00053	0.997464	1.0036	0.73573	1		HbA1C	Age	8251	-0.00640779	0.00212391	-3.01698	0.993613	0.989485	0.997758	0.00255308	0.0408493
HbA1C	Sex	12001	0.258315	0.0541389	4.77135	1.29475	1.1644	1.43969	1.82997e-06	2.92795e-05		HbA1C	Sex	10511	0.216211	0.0553725	3.90466	1.24136	1.11369	1.38367	9.43571e-05	0.00150971		HbA1C	Sex	8251	0.225467	0.0686021	3.28659	1.25291	1.09528	1.43322	0.0010141	0.0162256
HbA1C	PC1	12001	-19.779	18.3163	-1.07986	2.57088e-09	6.59011e-25	1.00293e+07	0.280206	1		HbA1C	PC1	10511	-22.1114	18.2483	-1.21169	2.49539e-10	7.30859e-26	852005	0.22563	1		HbA1C	BMI	8251	0.0989774	0.00414532	23.8769	1.10404	1.09511	1.11305	5.32174e-126	8.51478e-125
HbA1C	PC2	12001	7.28045	4.20141	1.73286	1451.64	0.385079	5.47229e+06	0.0831205	1		HbA1C	PC2	10511	6.23281	4.23908	1.47032	509.185	0.125457	2.06659e+06	0.141475	1		HbA1C	PC1	8251	-10.5696	21.4406	-0.492973	2.56845e-05	1.44244e-23	4.57346e+13	0.622032	1
HbA1C	PC3	12001	1.27875	7.05552	0.181242	3.59216	3.54467e-06	3.64029e+06	0.856178	1		HbA1C	PC3	10511	1.14459	7.20162	0.158934	3.14114	2.32779e-06	4.23867e+06	0.873721	1		HbA1C	PC2	8251	2.01741	4.97278	0.405691	7.51884	0.000439778	128549	0.68497	1
HbA1C	PC4	12001	2.47903	7.26096	0.341419	11.9297	7.86995e-06	1.80836e+07	0.732788	1		HbA1C	PC4	10511	1.1519	7.4203	0.155237	3.16421	1.52748e-06	6.55475e+06	0.876635	1		HbA1C	PC3	8251	6.16173	8.80706	0.699635	474.249	1.51107e-05	1.48844e+10	0.484155	1
HbA1C	PC5	12001	-1.06076	6.0947	-0.174047	0.346191	2.24595e-06	53361.9	0.861829	1		HbA1C	PC5	10511	-0.176635	6.11602	-0.0288808	0.838085	5.21468e-06	134694	0.97696	1		HbA1C	PC4	8251	7.00992	8.73326	0.802669	1107.56	4.07816e-05	3.00796e+10	0.422166	1
HbA1C	PC6	12001	2.42128	3.04756	0.794498	11.2602	0.0286691	4422.62	0.426906	1		HbA1C	PC6	10511	2.01761	3.12158	0.646342	7.52034	0.0165612	3414.95	0.518058	1		HbA1C	PC5	8251	-0.766254	7.25044	-0.105684	0.464751	3.12984e-07	690110	0.915833	1
HbA1C	PC7	12001	-11.372	7.36903	-1.54321	1.1514e-05	6.14582e-12	21.571	0.12278	1		HbA1C	PC7	10511	-10.2917	7.49498	-1.37314	3.39148e-05	1.41427e-11	81.3291	0.169709	1		HbA1C	PC6	8251	-1.66467	3.70064	-0.449834	0.189253	0.000133967	267.354	0.65283	1
HbA1C	PC8	12001	-5.84127	6.42604	-0.909	0.00290515	9.84498e-09	857.281	0.36335	1		HbA1C	PC8	10511	-3.2849	6.53428	-0.502717	0.0374444	1.02635e-07	13660.9	0.615163	1		HbA1C	PC7	8251	0.776508	9.21601	0.0842565	2.17387	3.10749e-08	1.52075e+08	0.932853	1
HbA1C	PC9	12001	10.1762	5.37212	1.89426	26270.7	0.702474	9.82454e+08	0.0581901	0.931042		HbA1C	PC9	10511	9.18406	5.48545	1.67426	9740.64	0.208584	4.54877e+08	0.0940796	1		HbA1C	PC8	8251	-10.1225	7.96904	-1.27023	4.01636e-05	6.6137e-12	243.905	0.204001	1
HbA1C	PC10	12001	-4.30045	5.01664	-0.857238	0.0135624	7.27923e-07	252.689	0.391313	1		HbA1C	PC10	10511	-4.20831	5.09779	-0.825517	0.0148715	6.80814e-07	324.847	0.409078	1		HbA1C	PC9	8251	17.4977	6.77036	2.58445	3.97325e+07	68.564	2.30248e+13	0.00975339	0.156054
																								HbA1C	PC10	8251	-8.02108	6.22767	-1.28798	0.000328464	1.64207e-09	65.7029	0.197754	1
Table S37. Association between HDL Cholesterol PGS and covariates (Age, Sex and ancestry PCs for (1) main analysis; (2) Meet criteria for DSM-5; and (3) adding BMI as covariates).
PGS	Variables	N	Estimate	Std.Error	t value	OR	0.025	0.975	p value	p.adjusted		PGS	Variables	N	Estimate	Std.Error	t value	OR	0.025	0.975	p value	p.adjusted		PGS	Variables	N	Estimate	Std.Error	t value	OR	0.025	0.975	p value	p.adjusted
HDL_C	Age	12001	-0.00315698	0.00151482	-2.08407	0.996848	0.993893	0.999812	0.0371541	0.594465		HDL_C	Age	10511	0.000532966	0.00156609	0.340316	1.00053	0.997467	1.00361	0.733618	1		HDL_C	Age	8251	-0.00633601	0.00212386	-2.98325	0.993684	0.989556	0.997829	0.00285208	0.0456333
HDL_C	Sex	12001	0.25745	0.0541681	4.7528	1.29363	1.16332	1.43853	2.00619e-06	3.2099e-05		HDL_C	Sex	10511	0.215153	0.0554026	3.88345	1.24005	1.11245	1.38229	0.000102983	0.00164773		HDL_C	Sex	8251	0.225343	0.0686087	3.28446	1.25275	1.09513	1.43307	0.00102179	0.0163486
HDL_C	PC1	12001	-20.5236	18.1704	-1.12951	1.22102e-09	4.16652e-25	3.57824e+06	0.258684	1		HDL_C	PC1	10511	-22.642	18.151	-1.24742	1.46799e-10	5.20305e-26	414180	0.212243	1		HDL_C	BMI	8251	0.09822	0.00414715	23.6838	1.10321	1.09427	1.11221	5.30183e-124	8.48293e-123
HDL_C	PC2	12001	6.30358	4.16649	1.51292	546.522	0.155247	1.92395e+06	0.130299	1		HDL_C	PC2	10511	5.26202	4.20562	1.25119	192.871	0.050742	733103	0.210866	1		HDL_C	PC1	8251	-9.35777	21.4403	-0.436457	8.62921e-05	4.84858e-23	153577460602043	0.662505	1
HDL_C	PC3	12001	2.16659	7.05845	0.30695	8.72847	8.56374e-06	8.89638e+06	0.758882	1		HDL_C	PC3	10511	2.00895	7.20593	0.278791	7.45547	5.47857e-06	1.01457e+07	0.780405	1		HDL_C	PC2	8251	2.54013	4.93922	0.514277	12.6813	0.000792164	203008	0.607058	1
HDL_C	PC4	12001	2.53538	7.26987	0.348752	12.6212	8.1821e-06	1.94687e+07	0.727276	1		HDL_C	PC4	10511	1.34429	7.43117	0.180899	3.83547	1.81252e-06	8.11625e+06	0.856447	1		HDL_C	PC3	8251	6.02083	8.79854	0.684299	411.921	1.33458e-05	1.27141e+10	0.493787	1
HDL_C	PC5	12001	0.112191	6.09372	0.0184109	1.11873	7.27187e-06	172108	0.985311	1		HDL_C	PC5	10511	0.975205	6.11434	0.159495	2.65171	1.65538e-05	424771	0.873279	1		HDL_C	PC4	8251	6.89187	8.72903	0.789535	984.241	3.65427e-05	2.65095e+10	0.4298	1
HDL_C	PC6	12001	2.06471	3.05388	0.676094	7.883	0.0198234	3134.77	0.498981	1		HDL_C	PC6	10511	1.63496	3.12757	0.522758	5.12927	0.0111638	2356.67	0.601143	1		HDL_C	PC5	8251	-0.312949	7.25323	-0.0431461	0.731287	4.89791e-07	1.09186e+06	0.965585	1
HDL_C	PC7	12001	-11.7083	7.37189	-1.58824	8.22528e-06	4.3659e-12	15.4963	0.112233	1		HDL_C	PC7	10511	-10.6093	7.49767	-1.41501	2.46855e-05	1.02399e-11	59.51	0.157065	1		HDL_C	PC6	8251	-1.90824	3.706	-0.514906	0.148341	0.000103907	211.775	0.606619	1
HDL_C	PC8	12001	-5.52288	6.42897	-0.859062	0.00399431	1.34583e-08	1185.48	0.390306	1		HDL_C	PC8	10511	-2.92612	6.5383	-0.447535	0.0536048	1.45778e-07	19711.4	0.654489	1		HDL_C	PC7	8251	0.80284	9.21779	0.0870968	2.23187	3.17929e-08	1.56678e+08	0.930595	1
HDL_C	PC9	12001	10.4889	5.3752	1.95135	35913.5	0.954544	1.3512e+09	0.051016	0.816256		HDL_C	PC9	10511	9.43654	5.48772	1.71957	12538.2	0.267296	5.88137e+08	0.0855102	1		HDL_C	PC8	8251	-10.1899	7.96979	-1.27856	3.75482e-05	6.17405e-12	228.353	0.20105	1
HDL_C	PC10	12001	-4.04449	5.01999	-0.805676	0.0175186	9.34107e-07	328.552	0.420429	1		HDL_C	PC10	10511	-3.94561	5.0997	-0.773694	0.0193395	8.82049e-07	424.029	0.439112	1		HDL_C	PC9	8251	17.4065	6.76949	2.57131	3.6269e+07	62.6941	2.09818e+13	0.0101314	0.162103
																								HDL_C	PC10	8251	-8.09828	6.23097	-1.29968	0.000304062	1.51027e-09	61.2166	0.19371	1
Table S38. Association between Triglycerides PGS and covariates (Age, Sex and ancestry PCs for (1) main analysis; (2) Meet criteria for DSM-5; and (3) adding BMI as covariates).
PGS	Variables	N	Estimate	Std.Error	t value	OR	0.025	0.975	p value	p.adjusted		PGS	Variables	N	Estimate	Std.Error	t value	OR	0.025	0.975	p value	p.adjusted		PGS	Variables	N	Estimate	Std.Error	t value	OR	0.025	0.975	p value	p.adjusted
Triglycerides	Age	12001	-0.00313517	0.00151353	-2.07143	0.99687	0.993917	0.999831	0.0383189	0.613102		Triglycerides	Age	10511	0.000552746	0.00156481	0.353235	1.00055	0.997489	1.00363	0.723912	1		Triglycerides	Age	8251	-0.00634727	0.00212329	-2.98935	0.993673	0.989546	0.997817	0.00279572	0.0447315
Triglycerides	Sex	12001	0.259556	0.0541409	4.79409	1.29635	1.16584	1.44148	1.63418e-06	2.61468e-05		Triglycerides	Sex	10511	0.217428	0.055369	3.9269	1.24288	1.11506	1.38535	8.60494e-05	0.00137679		Triglycerides	Sex	8251	0.225589	0.0686079	3.2881	1.25306	1.0954	1.43342	0.00100868	0.0161388
Triglycerides	PC1	12001	-20.9302	18.3097	-1.14312	8.13087e-10	2.11166e-25	3.13075e+06	0.252988	1		Triglycerides	PC1	10511	-23.2325	18.2391	-1.27377	8.13317e-11	2.4254e-26	272732	0.202745	1		Triglycerides	BMI	8251	0.0986391	0.00414102	23.82	1.10367	1.09475	1.11266	2.07222e-125	3.31556e-124
Triglycerides	PC2	12001	6.80908	4.17251	1.63189	906.037	0.254351	3.22744e+06	0.102702	1		Triglycerides	PC2	10511	5.6707	4.20991	1.34699	290.237	0.0757184	1.11251e+06	0.177985	1		Triglycerides	PC1	8251	-9.50625	21.4492	-0.443199	7.43855e-05	4.10763e-23	134705587714643	0.657622	1
Triglycerides	PC3	12001	1.68196	7.05639	0.23836	5.37611	5.29597e-06	5.45746e+06	0.811602	1		Triglycerides	PC3	10511	1.55898	7.20052	0.216509	4.75396	3.53062e-06	6.40118e+06	0.828591	1		Triglycerides	PC2	8251	2.72434	4.94016	0.551467	15.2463	0.000950635	244521	0.581313	1
Triglycerides	PC4	12001	2.69959	7.26168	0.371759	14.8737	9.79825e-06	2.25782e+07	0.710072	1		Triglycerides	PC4	10511	1.36647	7.41936	0.184176	3.92148	1.89653e-06	8.10849e+06	0.853875	1		Triglycerides	PC3	8251	5.85361	8.80141	0.665076	348.489	1.12273e-05	1.08169e+10	0.506002	1
Triglycerides	PC5	12001	-0.765102	6.08198	-0.125798	0.465287	3.0948e-06	69953.4	0.899892	1		Triglycerides	PC5	10511	0.0255905	6.10654	0.00419067	1.02592	6.50312e-06	161847	0.996656	1		Triglycerides	PC4	8251	6.96294	8.7288	0.797697	1056.73	3.92522e-05	2.84491e+10	0.425046	1
Triglycerides	PC6	12001	2.38085	3.04617	0.78159	10.8141	0.0276084	4235.88	0.434456	1		Triglycerides	PC6	10511	1.96502	3.12013	0.629787	7.13502	0.0157576	3230.73	0.528834	1		Triglycerides	PC5	8251	-0.738624	7.24825	-0.101904	0.477771	3.23136e-07	706406	0.918833	1
Triglycerides	PC7	12001	-11.8005	7.37038	-1.60107	7.50089e-06	3.99318e-12	14.0898	0.109362	1		Triglycerides	PC7	10511	-10.6204	7.49531	-1.41694	2.44125e-05	1.01735e-11	58.5805	0.1565	1		Triglycerides	PC6	8251	-1.70878	3.70014	-0.461815	0.181086	0.00012831	255.571	0.644214	1
Triglycerides	PC8	12001	-5.72413	6.4274	-0.890583	0.0032662	1.10391e-08	966.393	0.373153	1		Triglycerides	PC8	10511	-3.15651	6.53469	-0.483039	0.042574	1.16602e-07	15544.8	0.629068	1		Triglycerides	PC7	8251	0.699448	9.21798	0.0758787	2.01264	2.86591e-08	1.41341e+08	0.939516	1
Triglycerides	PC9	12001	10.1833	5.37249	1.89545	26457	0.706947	9.90138e+08	0.058033	0.928527		Triglycerides	PC9	10511	9.15068	5.48538	1.66819	9420.87	0.201763	4.39887e+08	0.0952771	1		Triglycerides	PC8	8251	-10.211	7.96753	-1.28157	3.67645e-05	6.07202e-12	222.6	0.199992	1
Triglycerides	PC10	12001	-4.17623	5.01447	-0.832835	0.0153563	8.27724e-07	284.898	0.404938	1		Triglycerides	PC10	10511	-4.0986	5.0946	-0.804499	0.0165958	7.64514e-07	360.258	0.421109	1		Triglycerides	PC9	8251	17.336	6.76886	2.56114	3.38016e+07	58.5014	19530337772514	0.0104329	0.166926
																								Triglycerides	PC10	8251	-8.07739	6.22793	-1.29696	0.00031048	1.55136e-09	62.1376	0.194644	1
Table S39. Association between Type 2 Diabetes PGS and covariates (Age, Sex and ancestry PCs for (1) main analysis; (2) Meet criteria for DSM-5; and (3) adding BMI as covariates).
PGS	Variables	N	Estimate	Std.Error	t value	OR	0.025	0.975	p value	p.adjusted		PGS	Variables	N	Estimate	Std.Error	t value	OR	0.025	0.975	p value	p.adjusted		PGS	Variables	N	Estimate	Std.Error	t value	OR	0.025	0.975	p value	p.adjusted
T2D	Age	12001	-0.00286184	0.00151783	-1.88549	0.997142	0.99418	1.00011	0.0593643	0.949828		T2D	Age	10511	0.000868499	0.00157016	0.553128	1.00087	0.997793	1.00395	0.580176	1		T2D	Age	8251	-0.00617127	0.00212461	-2.90466	0.993848	0.989718	0.997995	0.00367648	0.0588237
T2D	Sex	12001	0.25295	0.0542748	4.66055	1.28782	1.15786	1.43237	3.15371e-06	5.04594e-05		T2D	Sex	10511	0.209473	0.0555242	3.77265	1.23303	1.10589	1.37479	0.000161521	0.00258434		T2D	Sex	8251	0.222947	0.0686061	3.24966	1.24975	1.09251	1.42963	0.00115542	0.0184868
T2D	PC1	12001	-3.91182	18.3065	-0.213685	0.0200041	5.22819e-18	7.65398e+13	0.830793	1		T2D	PC1	10511	-6.43685	18.3043	-0.351657	0.00160144	4.20281e-19	6.10214e+12	0.725095	1		T2D	BMI	8251	0.0970876	0.00420659	23.0799	1.10196	1.09291	1.11108	7.36974e-118	1.17916e-116
T2D	PC2	12001	19.0197	4.47215	4.25292	1.82034e+08	28404.2	1.1666e+12	2.10998e-05	0.000337597		T2D	PC2	10511	17.7521	4.52252	3.92527	5.12436e+07	7244.31	3.62478e+11	8.66319e-05	0.00138611		T2D	PC1	8251	-4.22744	21.5601	-0.196077	0.0145897	6.48262e-21	3.28352e+16	0.84455	1
T2D	PC3	12001	1.14706	7.0513	0.162674	3.14893	3.1331e-06	3.16484e+06	0.870775	1		T2D	PC3	10511	0.871209	7.20061	0.120991	2.3898	1.77451e-06	3.21844e+06	0.903698	1		T2D	PC2	8251	7.01906	5.35826	1.30995	1117.74	0.0307113	4.06801e+07	0.190212	1
T2D	PC4	12001	-0.796736	7.26751	-0.10963	0.450798	2.936e-07	692162	0.912703	1		T2D	PC4	10511	-1.96321	7.42736	-0.264322	0.140406	6.68483e-08	294906	0.791532	1		T2D	PC3	8251	5.4178	8.80123	0.615573	225.383	7.26377e-06	6.99324e+09	0.538176	1
T2D	PC5	12001	-0.719564	6.11392	-0.117693	0.486965	3.04243e-06	77942.6	0.906311	1		T2D	PC5	10511	0.241758	6.13344	0.0394164	1.27349	7.65788e-06	211778	0.968558	1		T2D	PC4	8251	5.83704	8.73951	0.667892	342.765	1.24675e-05	9.42351e+09	0.504203	1
T2D	PC6	12001	2.80671	3.05901	0.917522	16.5553	0.041215	6650	0.358869	1		T2D	PC6	10511	2.38731	3.13204	0.762221	10.8842	0.0234826	5044.81	0.445928	1		T2D	PC5	8251	-0.760353	7.25658	-0.104781	0.467501	3.11067e-07	702606	0.916549	1
T2D	PC7	12001	-11.7622	7.38054	-1.59367	7.79385e-06	4.06731e-12	14.9347	0.111009	1		T2D	PC7	10511	-10.463	7.51007	-1.39319	2.85752e-05	1.15688e-11	70.5813	0.163562	1		T2D	PC6	8251	-1.57919	3.70329	-0.426429	0.206141	0.000145164	292.733	0.669795	1
T2D	PC8	12001	-5.28803	6.43636	-0.821588	0.00505169	1.67764e-08	1521.16	0.411312	1		T2D	PC8	10511	-2.56903	6.54569	-0.392476	0.0766098	2.05343e-07	28581.8	0.694706	1		T2D	PC7	8251	0.521801	9.21555	0.0566218	1.68506	2.4109e-08	1.17775e+08	0.954847	1
T2D	PC9	12001	9.6912	5.38215	1.80062	16174.7	0.424089	6.16899e+08	0.071763	1		T2D	PC9	10511	8.68405	5.49685	1.57982	5907.9	0.123714	2.82129e+08	0.114148	1		T2D	PC8	8251	-10.0903	7.96661	-1.26658	4.14795e-05	6.86306e-12	250.697	0.205307	1
T2D	PC10	12001	-4.43195	5.02802	-0.881451	0.0118913	6.24154e-07	226.55	0.378074	1		T2D	PC10	10511	-4.26272	5.10828	-0.834472	0.0140839	6.31638e-07	314.037	0.404015	1		T2D	PC9	8251	17.1922	6.76971	2.53958	2.92744e+07	50.5815	1.69427e+13	0.0110986	0.177577
																								T2D	PC10	8251	-8.22369	6.23137	-1.31972	0.000268224	1.33123e-09	54.0435	0.186927	1
Table S40. Association between HOMA-IR PGS and covariates (Age, Sex and ancestry PCs for (1) main analysis; (2) Meet criteria for DSM-5; and (3) adding BMI as covariates).
PGS	Variables	N	Estimate	Std.Error	t value	OR	0.025	0.975	p value	p.adjusted		PGS	Variables	N	Estimate	Std.Error	t value	OR	0.025	0.975	p value	p.adjusted		PGS	Variables	N	Estimate	Std.Error	t value	OR	0.025	0.975	p value	p.adjusted
HOMA-IR	Age	12001	-0.00314423	0.0015132	-2.07787	0.996861	0.993909	0.999822	0.0377217	0.603547		HOMA-IR	Age	10511	0.00054595	0.00156478	0.348899	1.00055	0.997482	1.00362	0.727165	1		HOMA-IR	Age	8251	-0.00639599	0.00212372	-3.01168	0.993624	0.989497	0.997769	0.00259803	0.0415685
HOMA-IR	Sex	12001	0.25871	0.0541431	4.77826	1.29526	1.16485	1.44027	1.7682e-06	2.82912e-05		HOMA-IR	Sex	10511	0.216948	0.055374	3.91788	1.24228	1.11451	1.3847	8.93327e-05	0.00142932		HOMA-IR	Sex	8251	0.225071	0.0685985	3.28099	1.25241	1.09485	1.43265	0.00103444	0.016551
HOMA-IR	PC1	12001	-18.9246	18.241	-1.03747	6.04177e-09	1.79505e-24	2.03354e+07	0.299516	1		HOMA-IR	PC1	10511	-21.3509	18.2218	-1.17172	5.3388e-10	1.64717e-25	1.73041e+06	0.241309	1		HOMA-IR	BMI	8251	0.0989739	0.00414716	23.8655	1.10404	1.0951	1.11305	6.99482e-126	1.11917e-124
HOMA-IR	PC2	12001	6.15493	4.17165	1.47542	471.036	0.132458	1.67506e+06	0.140099	1		HOMA-IR	PC2	10511	5.17502	4.21188	1.22867	176.8	0.0459467	680316	0.219195	1		HOMA-IR	PC1	8251	-10.9125	21.539	-0.506638	1.82291e-05	8.44044e-24	3.93698e+13	0.612409	1
HOMA-IR	PC3	12001	2.65347	7.06989	0.37532	14.2033	1.36264e-05	1.48046e+07	0.707422	1		HOMA-IR	PC3	10511	2.33057	7.20971	0.323255	10.2838	7.50112e-06	1.40988e+07	0.746502	1		HOMA-IR	PC2	8251	2.80697	4.94625	0.567495	16.5597	0.00102029	268770	0.570378	1
HOMA-IR	PC4	12001	2.92021	7.27542	0.40138	18.5452	1.18923e-05	2.89197e+07	0.68814	1		HOMA-IR	PC4	10511	1.64831	7.42611	0.221962	5.19819	2.48098e-06	1.08913e+07	0.824344	1		HOMA-IR	PC3	8251	5.29107	8.83404	0.598941	198.555	6.00056e-06	6.57008e+09	0.549213	1
HOMA-IR	PC5	12001	-1.05809	6.09162	-0.173696	0.347118	2.26562e-06	53182.2	0.862104	1		HOMA-IR	PC5	10511	-0.147269	6.11436	-0.0240858	0.863062	5.38759e-06	138258	0.980784	1		HOMA-IR	PC4	8251	6.68962	8.73315	0.766002	804.014	2.9611e-05	2.1831e+10	0.443675	1
HOMA-IR	PC6	12001	1.32637	3.1041	0.427297	3.76735	0.00858567	1653.09	0.669163	1		HOMA-IR	PC6	10511	1.024	3.18002	0.32201	2.7843	0.00546806	1417.75	0.747445	1		HOMA-IR	PC5	8251	-0.793727	7.25399	-0.109419	0.452156	3.02388e-07	676104	0.91287	1
HOMA-IR	PC7	12001	-11.5806	7.36859	-1.57161	9.34592e-06	4.99288e-12	17.4942	0.11604	1		HOMA-IR	PC7	10511	-10.5132	7.49407	-1.40287	2.71758e-05	1.13528e-11	65.0517	0.160656	1		HOMA-IR	PC6	8251	-1.06568	3.76365	-0.28315	0.344494	0.000215525	550.638	0.777062	1
HOMA-IR	PC8	12001	-5.46138	6.42816	-0.849601	0.00424771	1.43348e-08	1258.69	0.395547	1		HOMA-IR	PC8	10511	-2.95887	6.53578	-0.452718	0.0518777	1.4178e-07	18982.2	0.650752	1		HOMA-IR	PC7	8251	0.830839	9.21636	0.0901483	2.29524	3.27873e-08	1.60676e+08	0.928169	1
HOMA-IR	PC9	12001	10.2346	5.37112	1.90548	27849	0.746135	1.03944e+09	0.0567181	0.907489		HOMA-IR	PC9	10511	9.23187	5.48389	1.68345	10217.6	0.219465	4.75703e+08	0.0922877	1		HOMA-IR	PC8	8251	-10.3314	7.96844	-1.29654	3.25921e-05	5.37329e-12	197.69	0.194788	1
HOMA-IR	PC10	12001	-4.0922	5.01469	-0.816043	0.0167024	8.99892e-07	310.005	0.414475	1		HOMA-IR	PC10	10511	-4.00695	5.09493	-0.786459	0.0181887	8.37359e-07	395.087	0.431598	1		HOMA-IR	PC9	8251	17.4205	6.76897	2.57359	3.67828e+07	63.6469	2.12575e+13	0.0100651	0.161041
																								HOMA-IR	PC10	8251	-8.16505	6.2304	-1.31052	0.000284422	1.41428e-09	57.1992	0.190021	1
Table S41. Association between Insulin Resistance PGS and covariates (Age, Sex and ancestry PCs for (1) main analysis; (2) Meet criteria for DSM-5; and (3) adding BMI as covariates).
PGS	Variables	N	Estimate	Std.Error	t value	OR	0.025	0.975	p value	p.adjusted		PGS	Variables	N	Estimate	Std.Error	t value	OR	0.025	0.975	p value	p.adjusted		PGS	Variables	N	Estimate	Std.Error	t value	OR	0.025	0.975	p value	p.adjusted
IR	Age	12001	-0.0030407	0.00151579	-2.00602	0.996964	0.994006	0.99993	0.0448546	0.717673		IR	Age	10511	0.000633012	0.00156673	0.404033	1.00063	0.997565	1.00371	0.686188	1		IR	Age	8251	-0.00628116	0.00212427	-2.95686	0.993739	0.98961	0.997885	0.00310788	0.049726
IR	Sex	12001	0.257402	0.0541736	4.75143	1.29357	1.16325	1.43847	2.01982e-06	3.23171e-05		IR	Sex	10511	0.215724	0.0554031	3.89372	1.24076	1.11308	1.38308	9.87206e-05	0.00157953		IR	Sex	8251	0.225259	0.0686059	3.28338	1.25265	1.09504	1.43294	0.0010257	0.0164112
IR	PC1	12001	-21.6045	18.2857	-1.1815	4.1428e-10	1.12774e-25	1.52188e+06	0.237405	1		IR	PC1	10511	-23.6604	18.2357	-1.29747	5.30186e-11	1.59175e-26	176596	0.194468	1		IR	BMI	8251	0.0980009	0.00415053	23.6116	1.10296	1.09403	1.11197	2.9265e-123	4.68241e-122
IR	PC2	12001	6.04385	4.17059	1.44916	421.511	0.118777	1.49584e+06	0.147293	1		IR	PC2	10511	5.00236	4.20842	1.18865	148.764	0.038924	568560	0.234576	1		IR	PC1	8251	-9.76773	21.4841	-0.45465	5.72703e-05	2.95342e-23	111053793114077	0.649361	1
IR	PC3	12001	1.42049	7.04882	0.201522	4.13917	4.13846e-06	4.13987e+06	0.84029	1		IR	PC3	10511	1.32338	7.19758	0.183864	3.75608	2.80562e-06	5.02853e+06	0.85412	1		IR	PC2	8251	2.37061	4.93787	0.480088	10.7039	0.000670415	170901	0.631165	1
IR	PC4	12001	2.82839	7.24933	0.390159	16.9182	1.14183e-05	2.50674e+07	0.696419	1		IR	PC4	10511	1.48679	7.41412	0.200534	4.42285	2.16109e-06	9.05173e+06	0.841063	1		IR	PC3	8251	5.44599	8.80377	0.618598	231.828	7.43436e-06	7.22915e+09	0.536181	1
IR	PC5	12001	-0.170231	6.08244	-0.0279872	0.84347	5.60522e-06	126925	0.977672	1		IR	PC5	10511	0.624614	6.10455	0.102319	1.86752	1.18842e-05	293470	0.918503	1		IR	PC4	8251	7.2381	8.7308	0.82903	1391.44	5.14826e-05	3.76071e+10	0.407087	1
IR	PC6	12001	2.27659	3.05046	0.746311	9.74344	0.0246664	3848.74	0.455479	1		IR	PC6	10511	1.82896	3.12382	0.585486	6.22738	0.0136538	2840.26	0.558221	1		IR	PC5	8251	-0.421975	7.23914	-0.0582908	0.65575	4.51503e-07	952393	0.953517	1
IR	PC7	12001	-11.9567	7.37353	-1.62157	6.41607e-06	3.39461e-12	12.1268	0.104895	1		IR	PC7	10511	-10.7752	7.49949	-1.43679	2.09127e-05	8.64409e-12	50.5943	0.150779	1		IR	PC6	8251	-1.8161	3.70146	-0.490645	0.162658	0.000114955	230.157	0.623678	1
IR	PC8	12001	-5.67275	6.43027	-0.882194	0.0034384	1.15558e-08	1023.09	0.377672	1		IR	PC8	10511	-2.99071	6.53838	-0.457409	0.0502517	1.36638e-07	18481.2	0.647377	1		IR	PC7	8251	0.6461	9.21875	0.0700854	1.90808	2.71294e-08	1.34201e+08	0.944126	1
IR	PC9	12001	10.2567	5.37304	1.90892	28473.1	0.75999	1.06675e+09	0.0562723	0.900356		IR	PC9	10511	9.15676	5.48581	1.66917	9478.28	0.202819	4.42945e+08	0.0950837	1		IR	PC8	8251	-10.1441	7.96937	-1.27288	3.93083e-05	6.46871e-12	238.864	0.20306	1
IR	PC10	12001	-4.20533	5.0174	-0.838148	0.0149159	7.99371e-07	278.324	0.401948	1		IR	PC10	10511	-4.20886	5.09692	-0.825766	0.0148633	6.81604e-07	324.114	0.408937	1		IR	PC9	8251	17.3304	6.76931	2.56014	3.36124e+07	58.123	1.9438e+13	0.0104629	0.167406
																								IR	PC10	8251	-8.17693	6.22686	-1.31317	0.000281064	1.40732e-09	56.1331	0.189126	1
Table S42. Association between C-reactive Protein PGS and covariates (Age, Sex and ancestry PCs for (1) main analysis; (2) Meet criteria for DSM-5; and (3) adding BMI as covariates).
PGS	Variables	N	Estimate	Std.Error	t value	OR	0.025	0.975	p value	p.adjusted		PGS	Variables	N	Estimate	Std.Error	t value	OR	0.025	0.975	p value	p.adjusted		PGS	Variables	N	Estimate	Std.Error	t value	OR	0.025	0.975	p value	p.adjusted
CRP	Age	12001	-0.00309173	0.00151463	-2.04124	0.996913	0.993958	0.999877	0.041227	0.659632		CRP	Age	10511	0.000545691	0.00156567	0.348536	1.00055	0.99748	1.00362	0.727438	1		CRP	Age	8251	-0.00631577	0.00212391	-2.97365	0.993704	0.989576	0.997849	0.00294281	0.0470849
CRP	Sex	12001	0.256085	0.0541856	4.72607	1.29186	1.1617	1.43661	2.2891e-06	3.66256e-05		CRP	Sex	10511	0.213581	0.055419	3.85393	1.2381	1.11067	1.38016	0.000116238	0.0018598		CRP	Sex	8251	0.22435	0.0685899	3.27089	1.25151	1.09408	1.43159	0.00107211	0.0171538
CRP	PC1	12001	-16.5164	18.3665	-0.899267	6.71462e-08	1.56006e-23	2.89003e+08	0.36851	1		CRP	PC1	10511	-19.3785	18.2891	-1.05957	3.83712e-09	1.03762e-24	1.41897e+07	0.28934	1		CRP	BMI	8251	0.0983146	0.00416632	23.5975	1.10331	1.09434	1.11236	4.09296e-123	6.54873e-122
CRP	PC2	12001	5.41806	4.18185	1.29561	225.442	0.0621401	817892	0.195109	1		CRP	PC2	10511	4.48245	4.21729	1.06287	88.4509	0.0227442	343980	0.287839	1		CRP	PC1	8251	-8.7504	21.4741	-0.407486	0.000158399	8.32962e-23	301215696885192	0.683651	1
CRP	PC3	12001	0.914961	7.05082	0.129767	2.49668	2.48645e-06	2.50694e+06	0.896751	1		CRP	PC3	10511	0.806636	7.19862	0.112054	2.24036	1.67006e-06	3.0054e+06	0.91078	1		CRP	PC2	8251	2.42576	4.94468	0.49058	11.3108	0.000699037	183014	0.623724	1
CRP	PC4	12001	1.64599	7.25065	0.227013	5.18614	3.49113e-06	7.70412e+06	0.820414	1		CRP	PC4	10511	0.524389	7.40922	0.0707751	1.68943	8.33456e-07	3.42449e+06	0.943577	1		CRP	PC3	8251	5.72317	8.79612	0.650647	305.873	9.95716e-06	9.39606e+09	0.515274	1
CRP	PC5	12001	-0.206522	6.09194	-0.0339008	0.813409	5.30575e-06	124701	0.972956	1		CRP	PC5	10511	0.699596	6.11316	0.114441	2.01294	1.2595e-05	321708	0.908888	1		CRP	PC4	8251	6.82404	8.7214	0.782448	919.69	3.46608e-05	2.44031e+10	0.433952	1
CRP	PC6	12001	2.65018	3.04548	0.870203	14.1566	0.0361907	5537.6	0.38419	1		CRP	PC6	10511	2.32748	3.11977	0.746044	10.2521	0.0226577	4638.87	0.455641	1		CRP	PC5	8251	-0.640164	7.25368	-0.0882537	0.527206	3.52795e-07	787840	0.929675	1
CRP	PC7	12001	-11.6209	7.37238	-1.57628	8.97634e-06	4.75998e-12	16.9275	0.114962	1		CRP	PC7	10511	-10.4891	7.49941	-1.39866	2.78373e-05	1.15079e-11	67.3376	0.161915	1		CRP	PC6	8251	-1.61248	3.70011	-0.435791	0.199393	0.000141289	281.392	0.662988	1
CRP	PC8	12001	-5.93747	6.43192	-0.923125	0.00263869	8.83944e-09	787.687	0.355942	1		CRP	PC8	10511	-3.2753	6.53979	-0.500826	0.0378057	1.02512e-07	13942.5	0.616494	1		CRP	PC7	8251	0.668666	9.21766	0.0725418	1.95163	2.78076e-08	1.36972e+08	0.942171	1
CRP	PC9	12001	10.6178	5.37536	1.97527	40855.1	1.08554	1.53762e+09	0.0482377	0.771803		CRP	PC9	10511	9.68148	5.48952	1.76363	16018.1	0.340283	7.54022e+08	0.0777943	1		CRP	PC8	8251	-10.2678	7.96752	-1.2887	3.4735e-05	5.73687e-12	210.309	0.197502	1
CRP	PC10	12001	-4.11428	5.02204	-0.819244	0.0163378	8.67656e-07	307.637	0.412647	1		CRP	PC10	10511	-4.01126	5.101	-0.786367	0.0181105	8.23887e-07	398.101	0.431652	1		CRP	PC9	8251	17.4165	6.77016	2.57255	3.66363e+07	63.2463	2.1222e+13	0.0100953	0.161525
																								CRP	PC10	8251	-8.07065	6.23013	-1.29542	0.00031258	1.55513e-09	62.8284	0.195175	1
Table S43. Association between IL-10 PGS and covariates (Age, Sex and ancestry PCs for (1) main analysis; (2) Meet criteria for DSM-5; and (3) adding BMI as covariates).
PGS	Variables	N	Estimate	Std.Error	t value	OR	0.025	0.975	p value	p.adjusted		PGS	Variables	N	Estimate	Std.Error	t value	OR	0.025	0.975	p value	p.adjusted		PGS	Variables	N	Estimate	Std.Error	t value	OR	0.025	0.975	p value	p.adjusted
IL10	Age	12001	-0.00315845	0.00151282	-2.08779	0.996847	0.993895	0.999807	0.0368166	0.589066		IL10	Age	10511	0.000535192	0.00156448	0.342091	1.00054	0.997472	1.00361	0.732283	1		IL10	Age	8251	-0.00633992	0.00212409	-2.98477	0.99368	0.989552	0.997826	0.00283788	0.0454061
IL10	Sex	12001	0.258926	0.054135	4.78296	1.29554	1.16512	1.44056	1.72733e-06	2.76373e-05		IL10	Sex	10511	0.217216	0.0553661	3.92326	1.24261	1.11483	1.38505	8.73575e-05	0.00139772		IL10	Sex	8251	0.226822	0.0686198	3.3055	1.25461	1.09672	1.43522	0.000948084	0.0151694
IL10	PC1	12001	-21.1468	18.2695	-1.15749	6.54738e-10	1.83989e-25	2.32994e+06	0.247071	1		IL10	PC1	10511	-23.3705	18.2177	-1.28285	7.08498e-11	2.20374e-26	227781	0.199546	1		IL10	BMI	8251	0.0991229	0.00414386	23.9204	1.1042	1.09527	1.11321	1.87843e-126	3.00549e-125
IL10	PC2	12001	6.5514	4.17165	1.57046	700.223	0.196906	2.49008e+06	0.116308	1		IL10	PC2	10511	5.49014	4.20967	1.30417	242.29	0.0632404	928276	0.192174	1		IL10	PC1	8251	-10.3031	21.4476	-0.480383	3.35303e-05	1.85733e-23	6.05321e+13	0.630955	1
IL10	PC3	12001	1.93151	7.05798	0.273663	6.89993	6.77592e-06	7.02622e+06	0.784343	1		IL10	PC3	10511	1.70568	7.20138	0.236855	5.50515	4.08161e-06	7.42518e+06	0.812769	1		IL10	PC2	8251	2.57924	4.94118	0.52199	13.1872	0.000820612	211917	0.601677	1
IL10	PC4	12001	2.61625	7.2617	0.360281	13.6843	9.01444e-06	2.07734e+07	0.718637	1		IL10	PC4	10511	1.35071	7.41687	0.182113	3.86015	1.87602e-06	7.94276e+06	0.855494	1		IL10	PC3	8251	6.62089	8.81384	0.751192	750.61	2.36007e-05	2.38729e+10	0.452537	1
IL10	PC5	12001	-1.04539	6.09232	-0.171592	0.351554	2.29144e-06	53935.8	0.863758	1		IL10	PC5	10511	-0.171799	6.11468	-0.0280961	0.842149	5.25371e-06	134993	0.977585	1		IL10	PC4	8251	6.86306	8.73029	0.78612	956.288	3.54174e-05	2.58203e+10	0.431797	1
IL10	PC6	12001	2.26095	3.0508	0.7411	9.59221	0.0242673	3791.55	0.458633	1		IL10	PC6	10511	1.91057	3.12424	0.611529	6.75692	0.0148026	3084.32	0.540849	1		IL10	PC5	8251	-0.84244	7.25803	-0.11607	0.430659	2.85742e-07	649071	0.907597	1
IL10	PC7	12001	-11.4694	7.36685	-1.55689	1.04451e-05	5.59915e-12	19.485	0.119496	1		IL10	PC7	10511	-10.4044	7.49249	-1.38864	3.02998e-05	1.26971e-11	72.3064	0.164942	1		IL10	PC6	8251	-2.10274	3.70866	-0.56698	0.122122	8.50974e-05	175.255	0.570728	1
IL10	PC8	12001	-5.71625	6.42635	-0.889503	0.00329203	1.11493e-08	972.031	0.373733	1		IL10	PC8	10511	-3.19816	6.53378	-0.48948	0.0408373	1.12044e-07	14884.2	0.624502	1		IL10	PC7	8251	0.661671	9.222	0.0717491	1.93803	2.73799e-08	1.37179e+08	0.942802	1
IL10	PC9	12001	10.1861	5.3721	1.89611	26532.4	0.709497	9.92209e+08	0.0579449	0.927118		IL10	PC9	10511	9.20024	5.48535	1.67724	9899.46	0.212025	4.62208e+08	0.0934961	1		IL10	PC8	8251	-10.194	7.97331	-1.27851	3.73951e-05	6.10655e-12	228.999	0.201069	1
IL10	PC10	12001	-4.17595	5.01591	-0.832541	0.0153606	8.25618e-07	285.783	0.405104	1		IL10	PC10	10511	-4.06025	5.09649	-0.796677	0.0172446	7.91472e-07	375.727	0.425639	1		IL10	PC9	8251	17.2863	6.77329	2.55213	3.21635e+07	55.1855	18745706575021	0.0107065	0.171304
																								IL10	PC10	8251	-7.81573	6.23234	-1.25406	0.000403341	1.998e-09	81.4233	0.20982	1
Table S44. Association between IL-12 p70 PGS and covariates (Age, Sex and ancestry PCs for (1) main analysis; (2) Meet criteria for DSM-5; and (3) adding BMI as covariates).
PGS	Variables	N	Estimate	Std.Error	t value	OR	0.025	0.975	p value	p.adjusted		PGS	Variables	N	Estimate	Std.Error	t value	OR	0.025	0.975	p value	p.adjusted		PGS	Variables	N	Estimate	Std.Error	t value	OR	0.025	0.975	p value	p.adjusted
IL12p70	Age	12001	-0.0031777	0.00151281	-2.10052	0.996827	0.993876	0.999787	0.0356827	0.570924		IL12p70	Age	10511	0.000516619	0.00156432	0.330251	1.00052	0.997454	1.00359	0.74121	1		IL12p70	Age	8251	-0.0063631	0.00212331	-2.99678	0.993657	0.98953	0.997801	0.00272845	0.0436552
IL12p70	Sex	12001	0.25902	0.0541346	4.78474	1.29566	1.16523	1.44069	1.71209e-06	2.73934e-05		IL12p70	Sex	10511	0.217251	0.0553665	3.92386	1.24266	1.11486	1.3851	8.71404e-05	0.00139425		IL12p70	Sex	8251	0.224695	0.0685982	3.27552	1.25194	1.09444	1.43211	0.00105466	0.0168746
IL12p70	PC1	12001	-20.8385	18.3007	-1.13867	8.91135e-10	2.35536e-25	3.37155e+06	0.25484	1		IL12p70	PC1	10511	-23.1203	18.2348	-1.26792	9.09907e-11	2.7365e-26	302550	0.204827	1		IL12p70	BMI	8251	0.0988354	0.00413872	23.8807	1.10388	1.09497	1.11288	4.86479e-126	7.78366e-125
IL12p70	PC2	12001	6.58624	4.17291	1.57833	725.049	0.203385	2.58474e+06	0.114489	1		IL12p70	PC2	10511	5.52925	4.21029	1.31327	251.954	0.065683	966474	0.189092	1		IL12p70	PC1	8251	-9.81558	21.4284	-0.458065	5.45942e-05	3.14022e-23	9.49144e+13	0.646906	1
IL12p70	PC3	12001	1.74993	7.05408	0.248074	5.75423	5.69418e-06	5.8149e+06	0.804077	1		IL12p70	PC3	10511	1.59124	7.19791	0.22107	4.90984	3.66504e-06	6.57743e+06	0.825038	1		IL12p70	PC2	8251	2.56988	4.93705	0.520528	13.0642	0.00081956	208250	0.602695	1
IL12p70	PC4	12001	2.62991	7.2609	0.362201	13.8725	9.15273e-06	2.10261e+07	0.717202	1		IL12p70	PC4	10511	1.35161	7.4162	0.182251	3.86364	1.88019e-06	7.93948e+06	0.855386	1		IL12p70	PC3	8251	5.71481	8.79647	0.649671	303.328	9.86741e-06	9.32442e+09	0.515905	1
IL12p70	PC5	12001	-1.01298	6.08988	-0.166338	0.363135	2.37824e-06	55447.4	0.867891	1		IL12p70	PC5	10511	-0.131503	6.11267	-0.0215132	0.876777	5.49136e-06	139990	0.982836	1		IL12p70	PC4	8251	6.94993	8.72781	0.796297	1043.08	3.882e-05	2.8027e+10	0.425859	1
IL12p70	PC6	12001	2.3721	3.04781	0.778296	10.7199	0.0272797	4212.5	0.436395	1		IL12p70	PC6	10511	1.96301	3.12267	0.628633	7.12076	0.0156478	3240.4	0.52959	1		IL12p70	PC5	8251	-0.717467	7.25454	-0.098899	0.487987	3.25998e-07	730468	0.921218	1
IL12p70	PC7	12001	-11.4115	7.36687	-1.54903	1.10674e-05	5.93254e-12	20.6467	0.121374	1		IL12p70	PC7	10511	-10.3913	7.49271	-1.38685	3.06986e-05	1.28585e-11	73.29	0.165487	1		IL12p70	PC6	8251	-1.57825	3.7015	-0.426381	0.206336	0.000145812	291.982	0.66983	1
IL12p70	PC8	12001	-5.8045	6.42576	-0.903317	0.00301395	1.02192e-08	888.908	0.366358	1		IL12p70	PC8	10511	-3.22282	6.53346	-0.493279	0.0398425	1.09383e-07	14512.5	0.621815	1		IL12p70	PC7	8251	0.759906	9.21774	0.0824395	2.13808	3.04593e-08	1.50081e+08	0.934297	1
IL12p70	PC9	12001	10.2087	5.37186	1.9004	27138.7	0.72605	1.0144e+09	0.05738	0.91808		IL12p70	PC9	10511	9.21164	5.48513	1.67938	10013	0.214549	4.67307e+08	0.0930773	1		IL12p70	PC8	8251	-10.1511	7.96938	-1.27376	3.90349e-05	6.42364e-12	237.205	0.202749	1
IL12p70	PC10	12001	-4.251	5.01443	-0.847754	0.0142499	7.68145e-07	264.351	0.396575	1		IL12p70	PC10	10511	-4.14131	5.09469	-0.812868	0.015902	7.32429e-07	345.253	0.416293	1		IL12p70	PC9	8251	17.4604	6.7705	2.57889	3.82777e+07	66.0363	2.21876e+13	0.00991179	0.158589
																								IL12p70	PC10	8251	-8.15284	6.23089	-1.30846	0.000287916	1.4303e-09	57.9569	0.190719	1
Table S45. Association between IL-1b PGS and covariates (Age, Sex and ancestry PCs for (1) main analysis; (2) Meet criteria for DSM-5; and (3) adding BMI as covariates).
PGS	Variables	N	Estimate	Std.Error	t value	OR	0.025	0.975	p value	p.adjusted		PGS	Variables	N	Estimate	Std.Error	t value	OR	0.025	0.975	p value	p.adjusted		PGS	Variables	N	Estimate	Std.Error	t value	OR	0.025	0.975	p value	p.adjusted
IL1b	Age	12001	-0.00317735	0.0015129	-2.10017	0.996828	0.993876	0.999788	0.0357142	0.571427		IL1b	Age	10511	0.000520351	0.00156437	0.332627	1.00052	0.997457	1.00359	0.739416	1		IL1b	Age	8251	-0.00637421	0.0021234	-3.00189	0.993646	0.989519	0.99779	0.00268305	0.0429288
IL1b	Sex	12001	0.25876	0.0541327	4.78011	1.29532	1.16493	1.44031	1.75201e-06	2.80321e-05		IL1b	Sex	10511	0.216979	0.0553646	3.91909	1.24232	1.11457	1.38471	8.88833e-05	0.00142213		IL1b	Sex	8251	0.224478	0.0685843	3.27303	1.25167	1.09423	1.43176	0.00106401	0.0170242
IL1b	PC1	12001	-20.9485	18.2813	-1.1459	7.98345e-10	2.19202e-25	2.90761e+06	0.251838	1		IL1b	PC1	10511	-23.2722	18.2218	-1.27716	7.8166e-11	2.41178e-26	253336	0.201544	1		IL1b	BMI	8251	0.098719	0.00413781	23.8578	1.10376	1.09484	1.11274	8.41039e-126	1.34566e-124
IL1b	PC2	12001	6.55588	4.17216	1.57134	703.366	0.19759	2.50379e+06	0.116104	1		IL1b	PC2	10511	5.49319	4.2102	1.30473	243.032	0.0633676	932091	0.191983	1		IL1b	PC1	8251	-9.47594	21.4471	-0.441829	7.66747e-05	4.2514e-23	138284306381343	0.658613	1
IL1b	PC3	12001	1.62362	7.05384	0.230176	5.07144	5.02091e-06	5.12247e+06	0.817955	1		IL1b	PC3	10511	1.48499	7.1979	0.20631	4.41494	3.29573e-06	5.91424e+06	0.836549	1		IL1b	PC2	8251	2.64318	4.93951	0.535109	14.0578	0.000877654	225170	0.592574	1
IL1b	PC4	12001	2.5612	7.26194	0.352688	12.9514	8.52764e-06	1.96699e+07	0.724322	1		IL1b	PC4	10511	1.29107	7.4171	0.174067	3.63669	1.76661e-06	7.48641e+06	0.861813	1		IL1b	PC3	8251	5.83804	8.79826	0.663545	343.106	1.11224e-05	1.05842e+10	0.506982	1
IL1b	PC5	12001	-1.00592	6.09124	-0.165142	0.365709	2.38872e-06	55989.5	0.868833	1		IL1b	PC5	10511	-0.126466	6.11425	-0.0206837	0.881205	5.50201e-06	141134	0.983498	1		IL1b	PC4	8251	6.92374	8.72462	0.793587	1016.12	3.80535e-05	2.71327e+10	0.427436	1
IL1b	PC6	12001	2.51867	3.0493	0.825984	12.4121	0.031494	4891.75	0.408813	1		IL1b	PC6	10511	2.09745	3.12446	0.6713	8.14536	0.0178368	3719.67	0.50203	1		IL1b	PC5	8251	-0.77837	7.2533	-0.107313	0.459154	3.07483e-07	685637	0.914541	1
IL1b	PC7	12001	-11.3763	7.36687	-1.54425	1.14644e-05	6.14536e-12	21.3871	0.122528	1		IL1b	PC7	10511	-10.3434	7.49275	-1.38046	3.22033e-05	1.34877e-11	76.8885	0.167445	1		IL1b	PC6	8251	-1.61464	3.70319	-0.436015	0.198962	0.000140137	282.479	0.662826	1
IL1b	PC8	12001	-5.8719	6.42728	-0.913591	0.0028175	9.52476e-09	833.441	0.360932	1		IL1b	PC8	10511	-3.31715	6.53689	-0.507451	0.036256	9.88699e-08	13295.2	0.611839	1		IL1b	PC7	8251	0.848695	9.21679	0.0920814	2.3366	3.33496e-08	1.63711e+08	0.926633	1
IL1b	PC9	12001	10.2912	5.37054	1.91623	29472.3	0.790535	1.09877e+09	0.0553353	0.885365		IL1b	PC9	10511	9.28031	5.48418	1.6922	10724.8	0.230228	4.99597e+08	0.0906086	1		IL1b	PC8	8251	-10.2841	7.96851	-1.29059	3.41728e-05	5.63311e-12	207.306	0.196846	1
IL1b	PC10	12001	-4.30513	5.01572	-0.858328	0.0134991	7.25834e-07	251.057	0.390712	1		IL1b	PC10	10511	-4.18041	5.09596	-0.820337	0.0152923	7.02587e-07	332.847	0.412024	1		IL1b	PC9	8251	17.3697	6.76866	2.56619	3.49589e+07	60.5288	2.01908e+13	0.0102821	0.164514
																								IL1b	PC10	8251	-8.12345	6.22974	-1.30398	0.000296503	1.47627e-09	59.5511	0.19224	1
Table S46. Association between IL-6 and covariates (Age, Sex and ancestry PCs for (1) main analysis; (2) Meet criteria for DSM-5; and (3) adding BMI as covariates).
PGS	Variables	N	Estimate	Std.Error	t value	OR	0.025	0.975	p value	p.adjusted		PGS	Variables	N	Estimate	Std.Error	t value	OR	0.025	0.975	p value	p.adjusted		PGS	Variables	N	Estimate	Std.Error	t value	OR	0.025	0.975	p value	p.adjusted
IL6	Age	12001	-0.00318404	0.0015132	-2.10417	0.996821	0.993869	0.999782	0.0353634	0.565814		IL6	Age	10511	0.000502702	0.00156469	0.321278	1.0005	0.997439	1.00358	0.748	1		IL6	Age	8251	-0.00637712	0.00212324	-3.00348	0.993643	0.989517	0.997787	0.00266908	0.0427053
IL6	Sex	12001	0.258105	0.0541399	4.76737	1.29447	1.16415	1.43939	1.86648e-06	2.98637e-05		IL6	Sex	10511	0.216188	0.055374	3.90415	1.24134	1.11366	1.38365	9.45554e-05	0.00151289		IL6	Sex	8251	0.224105	0.068596	3.26703	1.2512	1.0938	1.43126	0.00108681	0.017389
IL6	PC1	12001	-21.0862	18.2842	-1.15325	6.9561e-10	1.89891e-25	2.54816e+06	0.248809	1		IL6	PC1	10511	-23.4689	18.2307	-1.28733	6.42052e-11	1.94674e-26	211755	0.197978	1		IL6	BMI	8251	0.0986281	0.00414068	23.8193	1.10366	1.09474	1.11265	2.1079e-125	3.37264e-124
IL6	PC2	12001	6.8735	4.17565	1.64609	966.322	0.269608	3.46346e+06	0.0997455	1		IL6	PC2	10511	5.81668	4.21349	1.38049	335.856	0.0870078	1.29642e+06	0.167436	1		IL6	PC1	8251	-9.5338	21.447	-0.444528	7.23638e-05	4.01274e-23	130497077615208	0.656661	1
IL6	PC3	12001	2.23819	7.05821	0.317105	9.37638	9.20377e-06	9.55222e+06	0.751164	1		IL6	PC3	10511	2.09536	7.19938	0.291048	8.12838	6.05021e-06	1.09204e+07	0.771015	1		IL6	PC2	8251	2.78523	4.94242	0.563535	16.2035	0.00100585	261027	0.573071	1
IL6	PC4	12001	2.30566	7.26243	0.317477	10.0308	6.5982e-06	1.5249e+07	0.750882	1		IL6	PC4	10511	1.00488	7.41246	0.135566	2.73157	1.33906e-06	5.57215e+06	0.892165	1		IL6	PC3	8251	6.10432	8.80406	0.693353	447.789	1.43517e-05	1.39715e+10	0.488088	1
IL6	PC5	12001	-1.11605	6.08857	-0.183303	0.327571	2.15085e-06	49888.5	0.854561	1		IL6	PC5	10511	-0.296022	6.11135	-0.0484381	0.743771	4.67039e-06	118447	0.961367	1		IL6	PC4	8251	6.76089	8.73148	0.774312	863.411	3.19031e-05	2.33669e+10	0.438746	1
IL6	PC6	12001	2.43089	3.0493	0.797198	11.369	0.0288476	4480.62	0.425336	1		IL6	PC6	10511	2.01588	3.1233	0.645431	7.5073	0.016477	3420.51	0.518648	1		IL6	PC5	8251	-0.823361	7.24865	-0.113588	0.438954	2.9665e-07	649522	0.909564	1
IL6	PC7	12001	-11.4455	7.37003	-1.55298	1.06974e-05	5.69875e-12	20.0807	0.120428	1		IL6	PC7	10511	-10.4529	7.49614	-1.39444	2.88645e-05	1.20093e-11	69.3762	0.163186	1		IL6	PC6	8251	-1.68162	3.70175	-0.454277	0.186073	0.00013143	263.434	0.64963	1
IL6	PC8	12001	-5.79923	6.42649	-0.902394	0.0030299	1.02586e-08	894.883	0.366848	1		IL6	PC8	10511	-3.20847	6.53421	-0.491027	0.0404182	1.10801e-07	14743.8	0.623407	1		IL6	PC7	8251	0.796088	9.21845	0.0863582	2.21685	3.15382e-08	1.55825e+08	0.931182	1
IL6	PC9	12001	10.3603	5.37206	1.92855	31579.9	0.844539	1.18087e+09	0.053787	0.860593		IL6	PC9	10511	9.36586	5.48607	1.70721	11682.7	0.249863	5.46238e+08	0.0877836	1		IL6	PC8	8251	-10.2418	7.96761	-1.28543	3.56469e-05	5.88646e-12	215.869	0.19864	1
IL6	PC10	12001	-4.45655	5.01553	-0.88855	0.0116023	6.24075e-07	215.701	0.374245	1		IL6	PC10	10511	-4.36163	5.09622	-0.855856	0.0127576	5.85844e-07	277.815	0.392077	1		IL6	PC9	8251	17.4573	6.76984	2.57869	3.81592e+07	65.9172	2.20902e+13	0.0099177	0.158683
																								IL6	PC10	8251	-8.23362	6.23141	-1.32131	0.000265573	1.31795e-09	53.5144	0.186399	1
Table S47. Association between TNFa PGS and covariates (Age, Sex and ancestry PCs for (1) main analysis; (2) Meet criteria for DSM-5; and (3) adding BMI as covariates).
PGS	Variables	N	Estimate	Std.Error	t value	OR	0.025	0.975	p value	p.adjusted		PGS	Variables	N	Estimate	Std.Error	t value	OR	0.025	0.975	p value	p.adjusted		PGS	Variables	N	Estimate	Std.Error	t value	OR	0.025	0.975	p value	p.adjusted
TNFa	Age	12001	-0.00319374	0.00151294	-2.11095	0.996811	0.99386	0.999772	0.0347765	0.556423		TNFa	Age	10511	0.000505991	0.00156442	0.323437	1.00051	0.997443	1.00358	0.746364	1		TNFa	Age	8251	-0.00636098	0.00212319	-2.99596	0.993659	0.989533	0.997803	0.00273582	0.0437731
TNFa	Sex	12001	0.258553	0.0541367	4.77592	1.29505	1.16468	1.44002	1.78886e-06	2.86217e-05		TNFa	Sex	10511	0.216956	0.0553666	3.91854	1.24229	1.11454	1.38469	8.90887e-05	0.00142542		TNFa	Sex	8251	0.22446	0.0685899	3.27249	1.25165	1.0942	1.43175	0.00106603	0.0170564
TNFa	PC1	12001	-21.1366	18.2906	-1.1556	6.61457e-10	1.78332e-25	2.45343e+06	0.247846	1		TNFa	PC1	10511	-23.3715	18.2284	-1.28214	7.07788e-11	2.15548e-26	232415	0.199793	1		TNFa	BMI	8251	0.0986586	0.00413754	23.8448	1.10369	1.09478	1.11268	1.14717e-125	1.83547e-124
TNFa	PC2	12001	6.47465	4.17447	1.55101	648.489	0.181351	2.31892e+06	0.120899	1		TNFa	PC2	10511	5.44132	4.21188	1.2919	230.746	0.0599664	887895	0.196393	1		TNFa	PC1	8251	-9.97733	21.4267	-0.465649	4.64409e-05	2.67993e-23	8.04782e+13	0.641467	1
TNFa	PC3	12001	1.635	7.05171	0.231859	5.12947	5.09955e-06	5.15957e+06	0.816648	1		TNFa	PC3	10511	1.49266	7.19625	0.207422	4.44892	3.33184e-06	5.94053e+06	0.83568	1		TNFa	PC2	8251	2.50423	4.94086	0.506842	12.2342	0.000761785	196479	0.612266	1
TNFa	PC4	12001	2.7009	7.25924	0.372064	14.8931	9.85817e-06	2.24996e+07	0.709845	1		TNFa	PC4	10511	1.40803	7.41581	0.189868	4.08788	1.99081e-06	8.39396e+06	0.849412	1		TNFa	PC3	8251	5.79115	8.7986	0.658189	327.388	1.06057e-05	1.01062e+10	0.510416	1
TNFa	PC5	12001	-1.11161	6.09546	-0.182367	0.329029	2.13144e-06	50792.2	0.855295	1		TNFa	PC5	10511	-0.201953	6.11669	-0.0330167	0.817133	5.07768e-06	131499	0.973661	1		TNFa	PC4	8251	6.945	8.72903	0.795621	1037.95	3.85369e-05	2.79559e+10	0.426252	1
TNFa	PC6	12001	2.50349	3.04818	0.821305	12.2251	0.0310874	4807.49	0.411473	1		TNFa	PC6	10511	2.06194	3.12214	0.660423	7.86118	0.0172928	3573.63	0.508982	1		TNFa	PC5	8251	-0.881098	7.25956	-0.121371	0.414328	2.74083e-07	626334	0.903397	1
TNFa	PC7	12001	-11.4796	7.36762	-1.55812	1.03386e-05	5.53375e-12	19.3154	0.119205	1		TNFa	PC7	10511	-10.4277	7.49325	-1.39161	2.96005e-05	1.23856e-11	70.7429	0.164039	1		TNFa	PC6	8251	-1.59895	3.7023	-0.43188	0.202109	0.000142602	286.447	0.665828	1
TNFa	PC8	12001	-5.77561	6.42598	-0.898791	0.00310229	1.05142e-08	915.351	0.368764	1		TNFa	PC8	10511	-3.22635	6.53374	-0.493798	0.0397022	1.08939e-07	14469.3	0.621449	1		TNFa	PC7	8251	0.685363	9.21732	0.0743559	1.98449	2.82947e-08	1.39185e+08	0.940727	1
TNFa	PC9	12001	10.2647	5.37064	1.91127	28702.8	0.769732	1.07031e+09	0.0559699	0.895519		TNFa	PC9	10511	9.25093	5.48392	1.68692	10414.3	0.223676	4.84885e+08	0.091619	1		TNFa	PC8	8251	-10.2752	7.96976	-1.28928	3.44766e-05	5.66922e-12	209.664	0.197302	1
TNFa	PC10	12001	-4.16775	5.01645	-0.830816	0.0154871	8.31544e-07	288.441	0.406078	1		TNFa	PC10	10511	-4.09325	5.09611	-0.803212	0.0166849	7.66355e-07	363.259	0.421852	1		TNFa	PC9	8251	17.4047	6.7697	2.57097	3.62034e+07	62.5559	2.09523e+13	0.0101415	0.162264
																								TNFa	PC10	8251	-8.01097	6.23156	-1.28555	0.000331801	1.64613e-09	66.8794	0.198601	1
Table S48. Association between Chronotype PGS and covariates (Age, Sex and ancestry PCs for (1) main analysis; (2) Meet criteria for DSM-5; and (3) adding BMI as covariate).
PGS	Variables	N	Estimate	Std.Error	t value	OR	0.025	0.975	p value	p.adjusted		PGS	Variables	N	Estimate	Std.Error	t value	OR	0.025	0.975	p value	p.adjusted		PGS	Variables	N	Estimate	Std.Error	t value	OR	0.025	0.975	p value	p.adjusted
Chronotype	Age	12001	-0.00319374	0.00151294	-2.11095	0.996811	0.99386	0.999772	0.0347765	0.5912		Chronotype	Age	10511	0.000471247	0.00156505	0.301106	1.00047	0.997407	1.00355	0.763334	1		Chronotype	Age	8251	-0.00641193	0.00212449	-3.01811	0.993609	0.98948	0.997755	0.0025436	0.012718
Chronotype	Sex	12001	0.258553	0.0541367	4.77592	1.29505	1.16468	1.44002	1.78886e-06	3.04106e-05		Chronotype	Sex	10511	0.213198	0.0553964	3.84858	1.23763	1.11029	1.37957	0.000118804	0.000594019		Chronotype	Sex	8251	0.218285	0.0686363	3.18032	1.24394	1.08737	1.42306	0.00147112	0.00735562
Chronotype	PC1	12001	-21.1366	18.2906	-1.1556	6.61457e-10	1.78332e-25	2.45343e+06	0.247846	1		Chronotype	PC1	10511	-22.8061	18.2043	-1.25279	1.24577e-10	3.97795e-26	390139	0.210283	1		Chronotype	BMI	8251	0.0990746	0.00414448	23.9052	1.10415	1.09522	1.11315	2.70252e-126	1.35126e-125
Chronotype	PC2	12001	6.47465	4.17447	1.55101	648.489	0.181351	2.31892e+06	0.120899	1		Chronotype	PC2	10511	7.18622	4.25318	1.68961	1321.09	0.316634	5.51201e+06	0.0911022	0.455511		Chronotype	PC1	8251	-8.44588	21.4204	-0.394292	0.000214784	1.25495e-22	367600529190965	0.693365	1
Chronotype	PC3	12001	1.635	7.05171	0.231859	5.12947	5.09955e-06	5.15957e+06	0.816648	1		Chronotype	PC3	10511	1.54331	7.18835	0.214696	4.68006	3.55962e-06	6.15316e+06	0.830004	1		Chronotype	PC2	8251	4.97293	4.99817	0.994951	144.449	0.00803879	2.59562e+06	0.31976	1
Chronotype	PC4	12001	2.7009	7.25924	0.372064	14.8931	9.85817e-06	2.24996e+07	0.709845	1		Chronotype	PC4	10511	0.879824	7.40155	0.11887	2.41047	1.20718e-06	4.81319e+06	0.905378	1		Chronotype	PC3	8251	5.83594	8.77384	0.665152	342.386	1.16432e-05	1.00684e+10	0.505953	1
Chronotype	PC5	12001	-1.11161	6.09546	-0.182367	0.329029	2.13144e-06	50792.2	0.855295	1		Chronotype	PC5	10511	-0.0076591	6.11385	-0.00125274	0.99237	6.20097e-06	158814	0.999	1		Chronotype	PC4	8251	6.27539	8.69808	0.721469	531.333	2.09611e-05	1.34685e+10	0.470621	1
Chronotype	PC6	12001	2.50349	3.04818	0.821305	12.2251	0.0310874	4807.49	0.411473	1		Chronotype	PC6	10511	1.87407	3.1218	0.600319	6.51479	0.0143408	2959.57	0.548294	1		Chronotype	PC5	8251	-0.639553	7.2464	-0.088258	0.527528	3.58085e-07	777150	0.929672	1
Chronotype	PC7	12001	-11.4796	7.36762	-1.55812	1.03386e-05	5.53375e-12	19.3154	0.119205	1		Chronotype	PC7	10511	-10.5701	7.49632	-1.41004	2.56722e-05	1.06775e-11	61.7245	0.158528	0.792641		Chronotype	PC6	8251	-1.84781	3.70038	-0.499358	0.157581	0.000111604	222.5	0.617527	1
Chronotype	PC8	12001	-5.77561	6.42598	-0.898791	0.00310229	1.05142e-08	915.351	0.368764	1		Chronotype	PC8	10511	-2.97136	6.53251	-0.454857	0.0512338	1.4092e-07	18626.8	0.649212	1		Chronotype	PC7	8251	0.507723	9.221	0.0550616	1.6615	2.35194e-08	1.17375e+08	0.956089	1
Chronotype	PC9	12001	10.2647	5.37064	1.91127	28702.8	0.769732	1.07031e+09	0.0559699	0.951489		Chronotype	PC9	10511	9.27452	5.48831	1.68987	10662.9	0.227053	5.00749e+08	0.0910533	0.455266		Chronotype	PC8	8251	-9.84852	7.9707	-1.23559	5.28253e-05	8.67058e-12	321.837	0.216611	1
Chronotype	PC10	12001	-4.16775	5.01645	-0.830816	0.0154871	8.31544e-07	288.441	0.406078	1		Chronotype	PC10	10511	-4.29226	5.09792	-0.841962	0.013674	6.25827e-07	298.769	0.399809	1		Chronotype	PC9	8251	17.2222	6.77346	2.5426	3.01653e+07	51.7394	1.75871e+13	0.0110031	0.0550155
																								Chronotype	PC10	8251	-8.44226	6.23483	-1.35405	0.000215563	1.06262e-09	43.7288	0.175721	0.878605
Table S49. Association between Insomnia PGS and covariates (Age, Sex and ancestry PCs for (1) main analysis; (2) Meet criteria for DSM-5; and (3) adding BMI as covariates).
PGS	Variables	N	Estimate	Std.Error	t value	OR	0.025	0.975	p value	p.adjusted		PGS	Variables	N	Estimate	Std.Error	t value	OR	0.025	0.975	p value	p.adjusted		PGS	Variables	N	Estimate	Std.Error	t value	OR	0.025	0.975	p value	p.adjusted
Insomnia	Age	12001	-0.00318819	0.00151361	-2.10635	0.996817	0.993864	0.999779	0.0351742	0.175871		Insomnia	Age	10511	0.000504987	0.00156484	0.322707	1.00051	0.997441	1.00358	0.746917	1		Insomnia	Age	8251	-0.0063616	0.00212319	-2.99625	0.993659	0.989532	0.997802	0.00273323	0.0136661
Insomnia	Sex	12001	0.259594	0.0541483	4.79413	1.2964	1.16587	1.44156	1.63381e-06	8.16904e-06		Insomnia	Sex	10511	0.217951	0.0553773	3.93575	1.24353	1.11562	1.3861	8.29358e-05	0.000414679		Insomnia	Sex	8251	0.224608	0.068588	3.27474	1.25183	1.09437	1.43195	0.0010576	0.00528802
Insomnia	PC1	12001	-19.31	18.3104	-1.05459	4.10944e-09	1.06572e-24	1.58462e+07	0.291613	1		Insomnia	PC1	10511	-21.9484	18.2479	-1.20279	2.9373e-10	8.61064e-26	1.00198e+06	0.229058	1		Insomnia	BMI	8251	0.098779	0.00414736	23.8173	1.10382	1.09489	1.11283	2.21047e-125	1.10524e-124
Insomnia	PC2	12001	7.03387	4.17876	1.68325	1134.42	0.314588	4.09075e+06	0.0923276	0.461638		Insomnia	PC2	10511	5.83905	4.21526	1.38522	343.452	0.0886676	1.33035e+06	0.165986	0.829931		Insomnia	PC1	8251	-9.6937	21.4601	-0.451709	6.16707e-05	3.33353e-23	114091693700050	0.651479	1
Insomnia	PC3	12001	1.38789	7.05568	0.196705	4.00638	3.95214e-06	4.06135e+06	0.844058	1		Insomnia	PC3	10511	1.3223	7.20117	0.183623	3.75203	2.78296e-06	5.05856e+06	0.854309	1		Insomnia	PC2	8251	2.60578	4.94391	0.527069	13.5418	0.000838175	218787	0.598145	1
Insomnia	PC4	12001	2.84935	7.26432	0.392239	17.2765	1.13226e-05	2.63614e+07	0.694881	1		Insomnia	PC4	10511	1.47553	7.42061	0.198842	4.37335	2.10992e-06	9.06489e+06	0.842386	1		Insomnia	PC3	8251	5.92098	8.80255	0.672643	372.777	1.1983e-05	1.15967e+10	0.501174	1
Insomnia	PC5	12001	-0.63616	6.09552	-0.104365	0.529321	3.42855e-06	81720	0.91688	1		Insomnia	PC5	10511	0.140582	6.1167	0.0229834	1.15094	7.15177e-06	185223	0.981664	1		Insomnia	PC4	8251	6.89182	8.72739	0.789677	984.193	3.66583e-05	2.64233e+10	0.429716	1
Insomnia	PC6	12001	2.45943	3.04792	0.806922	11.6982	0.0297629	4597.91	0.419712	1		Insomnia	PC6	10511	2.04119	3.1218	0.653849	7.69974	0.0169491	3497.89	0.513209	1		Insomnia	PC5	8251	-0.836531	7.25812	-0.115254	0.433211	2.87383e-07	653037	0.908243	1
Insomnia	PC7	12001	-11.2771	7.36551	-1.53106	1.266e-05	6.80432e-12	23.5549	0.125754	0.628768		Insomnia	PC7	10511	-10.242	7.49198	-1.36707	3.56405e-05	1.49502e-11	84.9654	0.171605	0.858023		Insomnia	PC6	8251	-1.68642	3.70096	-0.45567	0.185182	0.000131003	261.769	0.648627	1
Insomnia	PC8	12001	-5.98805	6.42586	-0.931868	0.00250855	8.50396e-09	739.987	0.351405	1		Insomnia	PC8	10511	-3.35201	6.5332	-0.513073	0.0350139	9.61758e-08	12747.2	0.6079	1		Insomnia	PC7	8251	0.786102	9.21781	0.0852808	2.19482	3.12636e-08	1.54085e+08	0.932038	1
Insomnia	PC9	12001	10.2527	5.37191	1.90858	28359	0.758627	1.06011e+09	0.0563168	0.281584		Insomnia	PC9	10511	9.26563	5.4853	1.68918	10568.5	0.226377	4.93395e+08	0.0911858	0.455929		Insomnia	PC8	8251	-10.2097	7.96897	-1.28119	3.68099e-05	6.06238e-12	223.504	0.200128	1
Insomnia	PC10	12001	-4.38132	5.01697	-0.8733	0.0125089	6.70943e-07	233.211	0.3825	1		Insomnia	PC10	10511	-4.27376	5.09621	-0.838616	0.0139292	6.39656e-07	303.325	0.401685	1		Insomnia	PC9	8251	17.379	6.76905	2.56741	3.52849e+07	61.0454	2.0395e+13	0.010246	0.0512301
																								Insomnia	PC10	8251	-8.0897	6.22965	-1.29858	0.000306681	1.52721e-09	61.5849	0.194088	0.970441
Table S50. Association between Relative Amplitude PGS and covariates (Age, Sex and ancestry PCs for (1) main analysis; (2) Meet criteria for DSM-5; and (3) adding BMI as covariates).
PGS	Variables	N	Estimate	Std.Error	t value	OR	0.025	0.975	p value	p.adjusted		PGS	Variables	N	Estimate	Std.Error	t value	OR	0.025	0.975	p value	p.adjusted		PGS	Variables	N	Estimate	Std.Error	t value	OR	0.025	0.975	p value	p.adjusted
Relative Amplitude	Age	12001	-0.00315515	0.00151309	-2.08524	0.99685	0.993898	0.999811	0.0370472	0.185236		Relative Amplitude	Age	10511	0.000536837	0.00156449	0.343138	1.00054	0.997474	1.00361	0.731495	1		Relative Amplitude	Age	8251	-0.00636855	0.00212322	-2.99948	0.993652	0.989525	0.997795	0.00270444	0.0135222
Relative Amplitude	Sex	12001	0.258433	0.0541371	4.77368	1.2949	1.16454	1.43985	1.80894e-06	9.0447e-06		Relative Amplitude	Sex	10511	0.217084	0.0553673	3.92079	1.24245	1.11468	1.38487	8.82583e-05	0.000441291		Relative Amplitude	Sex	8251	0.224348	0.0685936	3.27068	1.25151	1.09407	1.4316	0.00107289	0.00536444
Relative Amplitude	PC1	12001	-21.1211	18.2998	-1.15417	6.71805e-10	1.77893e-25	2.53705e+06	0.248431	1		Relative Amplitude	PC1	10511	-23.3612	18.2315	-1.28136	7.1511e-11	2.16454e-26	236254	0.200067	1		Relative Amplitude	BMI	8251	0.0987179	0.00413799	23.8565	1.10375	1.09484	1.11274	8.67313e-126	4.33656e-125
Relative Amplitude	PC2	12001	6.42917	4.17426	1.54019	619.657	0.173361	2.21489e+06	0.123513	0.617566		Relative Amplitude	PC2	10511	5.37602	4.21223	1.27629	216.161	0.0561377	832338	0.201853	1		Relative Amplitude	PC1	8251	-9.64884	21.4371	-0.450099	6.45002e-05	3.64673e-23	114082300711508	0.652639	1
Relative Amplitude	PC3	12001	1.51201	7.06136	0.214125	4.53585	4.42492e-06	4.64957e+06	0.83045	1		Relative Amplitude	PC3	10511	1.43897	7.20307	0.199772	4.21636	3.11573e-06	5.70579e+06	0.841659	1		Relative Amplitude	PC2	8251	2.60794	4.93944	0.527983	13.5711	0.000847377	217346	0.597511	1
Relative Amplitude	PC4	12001	3.1026	7.2776	0.426322	22.2557	1.42111e-05	3.48543e+07	0.669873	1		Relative Amplitude	PC4	10511	1.68075	7.43009	0.226209	5.36958	2.54285e-06	1.13386e+07	0.821039	1		Relative Amplitude	PC3	8251	5.81836	8.80201	0.661026	336.419	1.08258e-05	1.04545e+10	0.508596	1
Relative Amplitude	PC5	12001	-1.08286	6.09099	-0.177781	0.338625	2.21293e-06	51816.8	0.858895	1		Relative Amplitude	PC5	10511	-0.176407	6.11346	-0.0288555	0.838277	5.24209e-06	134051	0.97698	1		Relative Amplitude	PC4	8251	7.02915	8.73691	0.804536	1129.08	4.12778e-05	3.08837e+10	0.421088	1
Relative Amplitude	PC6	12001	2.36579	3.04581	0.776737	10.6525	0.0272149	4169.58	0.437314	1		Relative Amplitude	PC6	10511	1.98789	3.12012	0.637121	7.30014	0.0161225	3305.44	0.524046	1		Relative Amplitude	PC5	8251	-0.830404	7.25428	-0.114471	0.435873	2.91333e-07	652126	0.908865	1
Relative Amplitude	PC7	12001	-11.5246	7.36726	-1.56431	9.88344e-06	5.29381e-12	18.4522	0.117746	0.588729		Relative Amplitude	PC7	10511	-10.4935	7.49338	-1.40037	2.77169e-05	1.15946e-11	66.2574	0.161404	0.807019		Relative Amplitude	PC6	8251	-1.69317	3.70062	-0.457537	0.183935	0.000130207	259.835	0.647285	1
Relative Amplitude	PC8	12001	-5.82608	6.42606	-0.906633	0.00294962	9.99529e-09	870.436	0.364601	1		Relative Amplitude	PC8	10511	-3.25002	6.53381	-0.497416	0.0387733	1.06376e-07	14132.6	0.618895	1		Relative Amplitude	PC7	8251	0.774677	9.21646	0.0840536	2.16989	3.09902e-08	1.51933e+08	0.933014	1
Relative Amplitude	PC9	12001	10.341	5.37046	1.92554	30977.9	0.831038	1.15474e+09	0.0541622	0.270811		Relative Amplitude	PC9	10511	9.27658	5.4838	1.69163	10684.8	0.229543	4.9736e+08	0.0907157	0.453579		Relative Amplitude	PC8	8251	-10.2186	7.96761	-1.28252	3.64845e-05	6.02475e-12	220.942	0.19966	0.998302
Relative Amplitude	PC10	12001	-4.20242	5.01527	-0.837925	0.0149594	8.05064e-07	277.969	0.402073	1		Relative Amplitude	PC10	10511	-4.10135	5.09565	-0.804872	0.0165504	7.6085e-07	360.011	0.420894	1		Relative Amplitude	PC9	8251	17.3762	6.76866	2.56715	3.51859e+07	60.921	2.03222e+13	0.0102539	0.0512695
																								Relative Amplitude	PC10	8251	-8.07983	6.22974	-1.29698	0.000309724	1.54211e-09	62.2066	0.194639	0.973196
Table S51. Association between Sleep duration PGS and covariates (Age, Sex and ancestry PCs for (1) main analysis; (2) Meet criteria for DSM-5; and (3) adding BMI as covariates).
PGS	Variables	N	Estimate	Std.Error	t value	OR	0.025	0.975	p value	p.adjusted		PGS	Variables	N	Estimate	Std.Error	t value	OR	0.025	0.975	p value	p.adjusted		PGS	Variables	N	Estimate	Std.Error	t value	OR	0.025	0.975	p value	p.adjusted
Sleep duration	Age	12001	-0.00322527	0.00151316	-2.13147	0.99678	0.993828	0.999741	0.0330501	0.165251		Sleep duration	Age	10511	0.000449837	0.00156485	0.287463	1.00045	0.997386	1.00352	0.773758	1		Sleep duration	Age	8251	-0.00643337	0.00212378	-3.0292	0.993587	0.98946	0.997732	0.00245201	0.0122601
Sleep duration	Sex	12001	0.258755	0.054134	4.77991	1.29532	1.16492	1.44031	1.75375e-06	8.76877e-06		Sleep duration	Sex	10511	0.216464	0.0553702	3.9094	1.24168	1.11398	1.38402	9.25266e-05	0.000462633		Sleep duration	Sex	8251	0.223242	0.0685972	3.2544	1.25012	1.09285	1.43003	0.00113634	0.0056817
Sleep duration	PC1	12001	-22.1082	18.3104	-1.20741	2.50336e-10	6.49254e-26	965236	0.227273	1		Sleep duration	PC1	10511	-24.6964	18.2521	-1.35307	1.88138e-11	5.46988e-27	64710.7	0.176032	0.880161		Sleep duration	BMI	8251	0.0992308	0.00414761	23.9248	1.10432	1.09538	1.11334	1.68934e-126	8.44668e-126
Sleep duration	PC2	12001	6.54493	4.17034	1.5694	695.707	0.196138	2.46769e+06	0.116555	0.582774		Sleep duration	PC2	10511	5.5121	4.20806	1.30989	247.67	0.0648488	945903	0.190233	0.951164		Sleep duration	PC1	8251	-12.0939	21.5127	-0.562177	5.59331e-06	2.72715e-24	1.14717e+13	0.573995	1
Sleep duration	PC3	12001	1.75832	7.05155	0.249352	5.80267	5.77069e-06	5.83483e+06	0.803088	1		Sleep duration	PC3	10511	1.60859	7.19661	0.223521	4.99577	3.73873e-06	6.67544e+06	0.82313	1		Sleep duration	PC2	8251	2.64595	4.937	0.535942	14.0968	0.000884422	224688	0.591999	1
Sleep duration	PC4	12001	2.82861	7.26444	0.389378	16.922	1.10875e-05	2.58267e+07	0.696997	1		Sleep duration	PC4	10511	1.62741	7.42189	0.219272	5.09067	2.44983e-06	1.05783e+07	0.826438	1		Sleep duration	PC3	8251	6.10873	8.79587	0.694499	449.766	1.46484e-05	1.38097e+10	0.487369	1
Sleep duration	PC5	12001	-1.26073	6.0894	-0.207037	0.283447	1.85809e-06	43239	0.835981	1		Sleep duration	PC5	10511	-0.499124	6.11246	-0.0816568	0.607062	3.80366e-06	96886.9	0.93492	1		Sleep duration	PC4	8251	7.4484	8.73394	0.852811	1717.12	6.31421e-05	4.66964e+10	0.393764	1
Sleep duration	PC6	12001	2.34489	3.04746	0.769458	10.4321	0.0265658	4096.6	0.441622	1		Sleep duration	PC6	10511	1.91336	3.12216	0.612832	6.77581	0.0149048	3080.32	0.539987	1		Sleep duration	PC5	8251	-1.26245	7.23878	-0.174401	0.282961	1.94963e-07	410677	0.861551	1
Sleep duration	PC7	12001	-11.4655	7.36616	-1.55651	1.04858e-05	5.62863e-12	19.5343	0.119587	0.597935		Sleep duration	PC7	10511	-10.4774	7.49225	-1.39843	2.8166e-05	1.18084e-11	67.1828	0.161984	0.809919		Sleep duration	PC6	8251	-1.80514	3.70281	-0.487505	0.164452	0.000115917	233.309	0.6259	1
Sleep duration	PC8	12001	-5.6804	6.42548	-0.884043	0.0034122	1.15759e-08	1005.8	0.376673	1		Sleep duration	PC8	10511	-3.10475	6.53375	-0.475186	0.0448359	1.23023e-07	16340.4	0.634654	1		Sleep duration	PC7	8251	0.712298	9.21953	0.0772596	2.03867	2.89416e-08	1.43606e+08	0.938417	1
Sleep duration	PC9	12001	10.2923	5.37144	1.91612	29504.3	0.789999	1.1019e+09	0.0553504	0.276752		Sleep duration	PC9	10511	9.26959	5.48493	1.69001	10610.4	0.227441	4.94993e+08	0.0910257	0.455128		Sleep duration	PC8	8251	-10.0093	7.97211	-1.25554	4.49809e-05	7.36254e-12	274.808	0.209284	1
Sleep duration	PC10	12001	-4.25852	5.01334	-0.849436	0.0141432	7.64019e-07	261.815	0.395638	1		Sleep duration	PC10	10511	-4.1314	5.09332	-0.811142	0.0160603	7.41709e-07	347.756	0.417284	1		Sleep duration	PC9	8251	17.3232	6.77118	2.55837	3.33707e+07	57.4934	1.93693e+13	0.0105164	0.0525822
																								Sleep duration	PC10	8251	-8.17274	6.22549	-1.31279	0.000282245	1.41705e-09	56.2169	0.189255	0.946274
Table S52. Association between Sleep midpoint PGS and covariates (Age, Sex and ancestry PCs for (1) main analysis; (2) Meet criteria for DSM-5; and (3) adding BMI as covariates).
PGS	Variables	N	Estimate	Std.Error	t value	OR	0.025	0.975	p value	p.adjusted		PGS	Variables	N	Estimate	Std.Error	t value	OR	0.025	0.975	p value	p.adjusted		PGS	Variables	N	Estimate	Std.Error	t value	OR	0.025	0.975	p value	p.adjusted
Sleep midpoint	Age	12001	-0.00319382	0.00151289	-2.11107	0.996811	0.99386	0.999771	0.0347659	0.17383		Sleep midpoint	Age	10511	0.000509988	0.00156441	0.325994	1.00051	0.997447	1.00358	0.744429	1		Sleep midpoint	Age	8251	-0.00639429	0.00212341	-3.01134	0.993626	0.989499	0.99777	0.002601	0.013005
Sleep midpoint	Sex	12001	0.257568	0.0541485	4.75669	1.29378	1.1635	1.43864	1.96794e-06	9.8397e-06		Sleep midpoint	Sex	10511	0.215772	0.0553854	3.89583	1.24082	1.11318	1.3831	9.78632e-05	0.000489316		Sleep midpoint	Sex	8251	0.221057	0.0686162	3.22165	1.24739	1.09043	1.42696	0.00127455	0.00637274
Sleep midpoint	PC1	12001	-21.5491	18.276	-1.17909	4.37877e-10	1.21486e-25	1.57826e+06	0.238361	1		Sleep midpoint	PC1	10511	-23.7479	18.2229	-1.30319	4.85741e-11	1.49536e-26	157784	0.19251	0.962548		Sleep midpoint	BMI	8251	0.0989039	0.00414092	23.8845	1.10396	1.09504	1.11296	4.43647e-126	2.21824e-125
Sleep midpoint	PC2	12001	6.82021	4.1776	1.63257	916.174	0.254645	3.29625e+06	0.10256	0.512801		Sleep midpoint	PC2	10511	5.75041	4.21649	1.36379	314.319	0.0809504	1.22046e+06	0.172634	0.863169		Sleep midpoint	PC1	8251	-10.6476	21.439	-0.496648	2.37571e-05	1.33827e-23	4.21739e+13	0.619438	1
Sleep midpoint	PC3	12001	1.6354	7.05817	0.231703	5.13149	5.03742e-06	5.22731e+06	0.816769	1		Sleep midpoint	PC3	10511	1.54362	7.20079	0.214368	4.6815	3.47496e-06	6.30698e+06	0.83026	1		Sleep midpoint	PC2	8251	3.18567	4.94815	0.643811	24.1836	0.00148446	393978	0.519698	1
Sleep midpoint	PC4	12001	2.60061	7.26788	0.357822	13.4719	8.76768e-06	2.07001e+07	0.720477	1		Sleep midpoint	PC4	10511	1.31997	7.42225	0.17784	3.74332	1.80014e-06	7.78409e+06	0.858849	1		Sleep midpoint	PC3	8251	5.59758	8.80952	0.635401	269.771	8.55426e-06	8.50764e+09	0.525167	1
Sleep midpoint	PC5	12001	-0.997295	6.08977	-0.163766	0.368876	2.41639e-06	56311.1	0.869916	1		Sleep midpoint	PC5	10511	-0.126421	6.11346	-0.0206792	0.881243	5.5108e-06	140921	0.983502	1		Sleep midpoint	PC4	8251	6.8949	8.73982	0.788906	987.222	3.58866e-05	2.7158e+10	0.430167	1
Sleep midpoint	PC6	12001	2.24693	3.05077	0.736512	9.45865	0.023931	3738.5	0.461419	1		Sleep midpoint	PC6	10511	1.86134	3.12543	0.595546	6.43232	0.0140589	2942.96	0.551479	1		Sleep midpoint	PC5	8251	-0.825189	7.25225	-0.113784	0.438152	2.94023e-07	652932	0.909409	1
Sleep midpoint	PC7	12001	-11.541	7.36899	-1.56616	9.72299e-06	5.19026e-12	18.2142	0.117311	0.586556		Sleep midpoint	PC7	10511	-10.5052	7.49506	-1.40162	2.73928e-05	1.14211e-11	65.6996	0.161029	0.805144		Sleep midpoint	PC6	8251	-2.05205	3.70675	-0.553599	0.128471	8.9857e-05	183.678	0.579853	1
Sleep midpoint	PC8	12001	-5.53585	6.4271	-0.861329	0.00394286	1.33338e-08	1165.92	0.389057	1		Sleep midpoint	PC8	10511	-3.02717	6.5346	-0.463252	0.0484526	1.32724e-07	17688.2	0.643184	1		Sleep midpoint	PC7	8251	0.509141	9.22157	0.055212	1.66386	2.35267e-08	1.17672e+08	0.95597	1
Sleep midpoint	PC9	12001	10.3076	5.37244	1.91861	29960	0.800628	1.12112e+09	0.0550335	0.275168		Sleep midpoint	PC9	10511	9.27949	5.4855	1.69164	10715.9	0.229445	5.00471e+08	0.0907147	0.453574		Sleep midpoint	PC8	8251	-9.76676	7.97152	-1.22521	5.73257e-05	9.39417e-12	349.817	0.220497	1
Sleep midpoint	PC10	12001	-4.2647	5.01506	-0.850379	0.0140561	7.56761e-07	261.078	0.395115	1		Sleep midpoint	PC10	10511	-4.13715	5.09526	-0.811962	0.0159682	7.34659e-07	347.079	0.416814	1		Sleep midpoint	PC9	8251	17.4583	6.77219	2.57794	3.81981e+07	65.6812	2.22148e+13	0.00993909	0.0496955
																								Sleep midpoint	PC10	8251	-8.10357	6.23087	-1.30055	0.000302456	1.50258e-09	60.8821	0.193412	0.96706

### Sheet: Efficacy_covariates (each type)
Table S53. Association between Efficacy of antidepressant types and covariates (Age, Sex for (1) main analysis; (2) Meet criteria for DSM-5; and (3) adding BMI as covariates).
Efficacy	Variables	N	Estimate	Std.Error	t value	OR	0.025	0.975	p value	p.adjusted		Efficacy	Variables	N	Estimate	Std.Error	t value	OR	0.025	0.975	p value	p.adjusted		Efficacy	Variables	N	Estimate	Std.Error	t value	OR	0.025	0.975	p value	p.adjusted
SSRI	Age	11738	0.0106374	0.00117907	9.02186	1.01069	1.00836	1.01303	0	0		SSRI	Age	10507	0.0103475	0.00126177	8.20072	1.0104	1.00791	1.0129	2.22045e-16	6.66134e-16		SSRI	Age	8122	0.0127162	0.00157335	8.08227	1.0128	1.00968	1.01593	6.66134e-16	1.9984e-15
SSRI	Sex	11738	0.489011	0.0409498	11.9417	1.6307	1.50494	1.76698	0	0		SSRI	Sex	10507	0.478105	0.0436521	10.9526	1.61302	1.48075	1.7571	0	0		SSRI	Sex	8122	0.521329	0.0502874	10.367	1.68426	1.52618	1.85873	0	0
																								SSRI	BMI	8122	-0.00129487	0.00333589	-0.388163	0.998706	0.992197	1.00526	0.697896	1
Table S54. Association between Efficacy of antidepressant types and covariates (Age, Sex for (1) main analysis; (2) Meet criteria for DSM-5; and (3) adding BMI as covariates).
Efficacy	Variables	N	Estimate	Std.Error	t value	OR	0.025	0.975	p value	p.adjusted		Efficacy	Variables	N	Estimate	Std.Error	t value	OR	0.025	0.975	p value	p.adjusted		Efficacy	Variables	N	Estimate	Std.Error	t value	OR	0.025	0.975	p value	p.adjusted
SNRI	Age	6997	0.0073383	0.00156197	4.69812	1.00737	1.00429	1.01045	2.6257e-06	7.87711e-06		SNRI	Age	6439	0.00648869	0.00164174	3.95232	1.00651	1.00328	1.00975	7.73985e-05	0.000232195		SNRI	Age	4819	0.00859203	0.00207954	4.1317	1.00863	1.00453	1.01275	3.60092e-05	0.000108028
SNRI	Sex	6997	0.348326	0.0517747	6.72772	1.41669	1.27998	1.56801	1.72338e-11	5.17013e-11		SNRI	Sex	6439	0.374059	0.0545877	6.85245	1.45362	1.30613	1.61777	7.25953e-12	2.17786e-11		SNRI	Sex	4819	0.366925	0.0637798	5.753	1.44329	1.27369	1.63548	8.76724e-09	2.63017e-08
																								SNRI	BMI	4819	0.00710496	0.0041453	1.71398	1.00713	0.998981	1.01535	0.0865327	0.259598
Table S55. Association between Efficacy of antidepressant types and covariates (Age, Sex for (1) main analysis; (2) Meet criteria for DSM-5; and (3) adding BMI as covariates).
Efficacy	Variables	N	Estimate	Std.Error	t value	OR	0.025	0.975	p value	p.adjusted		Efficacy	Variables	N	Estimate	Std.Error	t value	OR	0.025	0.975	p value	p.adjusted		Efficacy	Variables	N	Estimate	Std.Error	t value	OR	0.025	0.975	p value	p.adjusted
TCA	Age	3348	0.0186169	0.00219449	8.48348	1.01879	1.01442	1.02318	0	0		Escitalopram	Age	3084	0.0177471	0.00231235	7.67495	1.01791	1.0133	1.02253	1.66533e-14	4.996e-14		Escitalopram	Age	2226	0.0206428	0.00288915	7.14494	1.02086	1.01509	1.02665	9.00391e-13	2.70117e-12
TCA	Sex	3348	-0.0105409	0.0721903	-0.146016	0.989514	0.858959	1.13991	0.883909	1		Escitalopram	Sex	3084	-0.0279552	0.0758907	-0.368361	0.972432	0.83803	1.12839	0.712604	1		Escitalopram	Sex	2226	-0.0186437	0.0894628	-0.208397	0.981529	0.823665	1.16965	0.834919	1
																								Escitalopram	BMI	2226	0.00809133	0.00620074	1.3049	1.00812	0.995946	1.02045	0.191927	0.575782

### Sheet: Efficacy_covariates (each med)
Table S56. Association between Antidepressant efficacy and covariates (Age, Sex for (1) main analysis; (2) Meet criteria for DSM-5; and (3) adding BMI as covariates).
Efficacy	Variables	N	Estimate	Std.Error	t value	OR	0.025	0.975	p value	p.adjusted		Efficacy	Variables	N	Estimate	Std.Error	t value	OR	0.025	0.975	p value	p.adjusted		Efficacy	Variables	N	Estimate	Std.Error	t value	OR	0.025	0.975	p value	p.adjusted
Sertraline	Age	6218	0.00406097	0.00166107	2.44479	1.00407	1.00081	1.00734	0.0144935	0.144935		Sertraline	Age	5641	0.00337993	0.0017647	1.9153	1.00339	0.999921	1.00686	0.0554543	0.554543		Sertraline	Age	4308	0.00330032	0.00218092	1.51327	1.00331	0.999026	1.0076	0.13021	1
Sertraline	Sex	6218	0.280568	0.0570868	4.91477	1.32388	1.18374	1.48062	8.88874e-07	8.88874e-06		Sertraline	Sex	5641	0.255065	0.060828	4.19323	1.29055	1.1455	1.45396	2.75015e-05	0.000275015		Sertraline	Sex	4308	0.280081	0.0698497	4.00976	1.32324	1.15393	1.51738	6.07798e-05	0.000607798
																								Sertraline	BMI	4308	-0.0129032	0.00446386	-2.89058	0.98718	0.97858	0.995855	0.00384531	0.0384531
Table S57. Association between Antidepressant efficacy and covariates (Age, Sex for (1) main analysis; (2) Meet criteria for DSM-5; and (3) adding BMI as covariates).
Efficacy	Variables	N	Estimate	Std.Error	t value	OR	0.025	0.975	p value	p.adjusted		Efficacy	Variables	N	Estimate	Std.Error	t value	OR	0.025	0.975	p value	p.adjusted		Efficacy	Variables	N	Estimate	Std.Error	t value	OR	0.025	0.975	p value	p.adjusted
Citalopram	Age	2724	0.0169833	0.00258875	6.56041	1.01713	1.01198	1.0223	5.36582e-11	5.36582e-10		Citalopram	Age	2476	0.0137116	0.00274682	4.9918	1.01381	1.00836	1.01928	5.98188e-07	5.98188e-06		Citalopram	Age	1869	0.0183757	0.00337358	5.44693	1.01855	1.01183	1.0253	5.1246e-08	5.1246e-07
Citalopram	Sex	2724	0.273316	0.0838824	3.25832	1.31432	1.11506	1.54918	0.00112074	0.0112074		Citalopram	Sex	2476	0.248621	0.0881585	2.82016	1.28226	1.07878	1.52411	0.00479999	0.0479999		Citalopram	Sex	1869	0.34688	0.102738	3.37636	1.41465	1.15663	1.73022	0.000734516	0.00734516
																								Citalopram	BMI	1869	0.00636323	0.00674364	0.94359	1.00638	0.993169	1.01977	0.345379	1
Table S58. Association between Antidepressant efficacy and covariates (Age, Sex for (1) main analysis; (2) Meet criteria for DSM-5; and (3) adding BMI as covariates).
Efficacy	Variables	N	Estimate	Std.Error	t value	OR	0.025	0.975	p value	p.adjusted		Efficacy	Variables	N	Estimate	Std.Error	t value	OR	0.025	0.975	p value	p.adjusted		Efficacy	Variables	N	Estimate	Std.Error	t value	OR	0.025	0.975	p value	p.adjusted
Escitalopram	Age	4713	0.0125111	0.00195325	6.40529	1.01259	1.00872	1.01647	1.50082e-10	1.50082e-09		Escitalopram	Age	4281	0.0118653	0.00208471	5.69157	1.01194	1.00781	1.01608	1.25878e-08	1.25878e-07		Escitalopram	Age	3437	0.0140341	0.00254878	5.50622	1.01413	1.00908	1.01921	3.66615e-08	3.66615e-07
Escitalopram	Sex	4713	0.205522	0.0648031	3.17149	1.22817	1.08167	1.3945	0.0015166	0.015166		Escitalopram	Sex	4281	0.208219	0.0687058	3.03059	1.23148	1.07633	1.409	0.00244078	0.0244078		Escitalopram	Sex	3437	0.263919	0.0779808	3.38442	1.30202	1.11748	1.51704	0.000713296	0.00713296
																								Escitalopram	BMI	3437	0.000101043	0.00493673	0.0204676	1.0001	0.990471	1.00982	0.98367	1
Table S59. Association between Antidepressant efficacy and covariates (Age, Sex for (1) main analysis; (2) Meet criteria for DSM-5; and (3) adding BMI as covariates).
Efficacy	Variables	N	Estimate	Std.Error	t value	OR	0.025	0.975	p value	p.adjusted		Efficacy	Variables	N	Estimate	Std.Error	t value	OR	0.025	0.975	p value	p.adjusted		Efficacy	Variables	N	Estimate	Std.Error	t value	OR	0.025	0.975	p value	p.adjusted
Paroxetine	Age	1678	0.0137377	0.00340004	4.04045	1.01383	1.0071	1.02061	5.33498e-05	0.000533498		Paroxetine	Age	1556	0.0129177	0.00358991	3.59834	1.013	1.0059	1.02015	0.00032026	0.0032026		Paroxetine	Age	1087	0.00969646	0.0045586	2.12707	1.00974	1.00076	1.01881	0.0334144	0.334144
Paroxetine	Sex	1678	0.205984	0.105675	1.94923	1.22873	0.998863	1.51151	0.0512679	0.512679		Paroxetine	Sex	1556	0.166875	0.110591	1.50893	1.18161	0.951339	1.46761	0.131317	1		Paroxetine	Sex	1087	0.215741	0.13562	1.59078	1.24078	0.951159	1.61859	0.11166	1
																								Paroxetine	BMI	1087	-0.000340147	0.00871368	-0.0390359	0.99966	0.982732	1.01688	0.968862	1
Table S60. Association between Antidepressant efficacy and covariates (Age, Sex for (1) main analysis; (2) Meet criteria for DSM-5; and (3) adding BMI as covariates).
Efficacy	Variables	N	Estimate	Std.Error	t value	OR	0.025	0.975	p value	p.adjusted		Efficacy	Variables	N	Estimate	Std.Error	t value	OR	0.025	0.975	p value	p.adjusted		Efficacy	Variables	N	Estimate	Std.Error	t value	OR	0.025	0.975	p value	p.adjusted
Fluoxetine	Age	3880	0.0104173	0.00199962	5.20965	1.01047	1.00652	1.01444	1.89202e-07	1.89202e-06		Fluoxetine	Age	3593	0.00980402	0.00210683	4.65344	1.00985	1.00569	1.01403	3.26447e-06	3.26447e-05		Fluoxetine	Age	2656	0.00990918	0.00263899	3.75491	1.00996	1.00475	1.0152	0.000173402	0.00173402
Fluoxetine	Sex	3880	0.43414	0.0734509	5.91062	1.54364	1.33666	1.78266	3.4083e-09	3.4083e-08		Fluoxetine	Sex	3593	0.427787	0.0770215	5.55412	1.53386	1.31894	1.78381	2.79007e-08	2.79007e-07		Fluoxetine	Sex	2656	0.421374	0.0902656	4.66816	1.52405	1.27692	1.81901	3.03908e-06	3.03908e-05
																								Fluoxetine	BMI	2656	0.00252503	0.00557936	0.452567	1.00253	0.991625	1.01355	0.650861	1
Table S61. Association between Antidepressant efficacy and covariates (Age, Sex for (1) main analysis; (2) Meet criteria for DSM-5; and (3) adding BMI as covariates).
Efficacy	Variables	N	Estimate	Std.Error	t value	OR	0.025	0.975	p value	p.adjusted		Efficacy	Variables	N	Estimate	Std.Error	t value	OR	0.025	0.975	p value	p.adjusted		Efficacy	Variables	N	Estimate	Std.Error	t value	OR	0.025	0.975	p value	p.adjusted
Venlafaxine	Age	4351	0.00880183	0.00203066	4.33447	1.00884	1.00483	1.01286	1.46113e-05	0.000146113		Venlafaxine	Age	4052	0.00794207	0.00211852	3.74888	1.00797	1.0038	1.01217	0.000177627	0.00177627		Venlafaxine	Age	2938	0.0105346	0.00269685	3.90624	1.01059	1.00526	1.01595	9.37418e-05	0.000937418
Venlafaxine	Sex	4351	0.368533	0.0652258	5.65012	1.44561	1.27213	1.64276	1.6034e-08	1.6034e-07		Venlafaxine	Sex	4052	0.381014	0.0685096	5.56146	1.46377	1.27984	1.67413	2.67522e-08	2.67522e-07		Venlafaxine	Sex	2938	0.396885	0.0804891	4.93092	1.48719	1.27014	1.74132	8.18429e-07	8.18429e-06
																								Venlafaxine	BMI	2938	-0.00300531	0.00522967	-0.574665	0.996999	0.986832	1.00727	0.565518	1
Table S62. Association between Antidepressant efficacy and covariates (Age, Sex for (1) main analysis; (2) Meet criteria for DSM-5; and (3) adding BMI as covariates).
Efficacy	Variables	N	Estimate	Std.Error	t value	OR	0.025	0.975	p value	p.adjusted		Efficacy	Variables	N	Estimate	Std.Error	t value	OR	0.025	0.975	p value	p.adjusted		Efficacy	Variables	N	Estimate	Std.Error	t value	OR	0.025	0.975	p value	p.adjusted
Desvenlafaxine	Age	2730	0.00763271	0.0025072	3.04431	1.00766	1.00272	1.01263	0.00233211	0.0233211		Desvenlafaxine	Age	2496	0.00595588	0.00264428	2.25236	1.00597	1.00077	1.0112	0.0242992	0.242992		Desvenlafaxine	Age	1983	0.00810169	0.00323729	2.50262	1.00813	1.00176	1.01455	0.0123279	0.123279
Desvenlafaxine	Sex	2730	0.253952	0.082665	3.07206	1.28911	1.09629	1.51585	0.00212584	0.0212584		Desvenlafaxine	Sex	2496	0.2874	0.0876288	3.27975	1.33296	1.1226	1.58273	0.001039	0.01039		Desvenlafaxine	Sex	1983	0.306474	0.0994057	3.08306	1.35863	1.11811	1.65088	0.00204881	0.0204881
																								Desvenlafaxine	BMI	1983	-0.000442721	0.00644248	-0.068719	0.999557	0.987015	1.01226	0.945213	1
Table S63. Association between Antidepressant efficacy and covariates (Age, Sex for (1) main analysis; (2) Meet criteria for DSM-5; and (3) adding BMI as covariates).
Efficacy	Variables	N	Estimate	Std.Error	t value	OR	0.025	0.975	p value	p.adjusted		Efficacy	Variables	N	Estimate	Std.Error	t value	OR	0.025	0.975	p value	p.adjusted		Efficacy	Variables	N	Estimate	Std.Error	t value	OR	0.025	0.975	p value	p.adjusted
Duloxetine	Age	2167	0.00940509	0.00286989	3.27716	1.00945	1.00379	1.01514	0.00104856	0.0104856		Duloxetine	Age	2016	0.0087396	0.00302378	2.89029	1.00878	1.00282	1.01477	0.00384888	0.0384888		Duloxetine	Age	1486	0.00806089	0.00380632	2.11777	1.00809	1.0006	1.01564	0.0341949	0.341949
Duloxetine	Sex	2167	0.208799	0.0931914	2.24055	1.2322	1.02649	1.47913	0.0250556	0.250556		Duloxetine	Sex	2016	0.241801	0.0979593	2.46838	1.27354	1.05106	1.54311	0.0135727	0.135727		Duloxetine	Sex	1486	0.171478	0.113797	1.50688	1.18706	0.949743	1.48367	0.131842	1
																								Duloxetine	BMI	1486	0.022606	0.00727948	3.10544	1.02286	1.00837	1.03756	0.00189996	0.0189996
Table S64. Association between Antidepressant efficacy and covariates (Age, Sex for (1) main analysis; (2) Meet criteria for DSM-5; and (3) adding BMI as covariates).
Efficacy	Variables	N	Estimate	Std.Error	t value	OR	0.025	0.975	p value	p.adjusted		Efficacy	Variables	N	Estimate	Std.Error	t value	OR	0.025	0.975	p value	p.adjusted		Efficacy	Variables	N	Estimate	Std.Error	t value	OR	0.025	0.975	p value	p.adjusted
Amitriptyline	Age	1691	0.0149195	0.00313523	4.75865	1.01503	1.00881	1.02129	1.94889e-06	1.94889e-05		Amitriptyline	Age	1548	0.0128506	0.00330552	3.88761	1.01293	1.00639	1.01952	0.000101237	0.00101237		Amitriptyline	Age	1064	0.0174295	0.00421692	4.13324	1.01758	1.00921	1.02603	3.57683e-05	0.000357683
Amitriptyline	Sex	1691	0.0805518	0.111497	0.722454	1.08388	0.871113	1.34863	0.470015	1		Amitriptyline	Sex	1548	0.0600087	0.117796	0.509428	1.06185	0.842929	1.33762	0.610452	1		Amitriptyline	Sex	1064	0.147597	0.140816	1.04816	1.15905	0.8795	1.52745	0.294567	1
																								Amitriptyline	BMI	1064	0.0125018	0.00868882	1.43884	1.01258	0.995482	1.02997	0.150196	1
Table S65. Association between Antidepressant efficacy and covariates (Age, Sex for (1) main analysis; (2) Meet criteria for DSM-5; and (3) adding BMI as covariates).
Efficacy	Variables	N	Estimate	Std.Error	t value	OR	0.025	0.975	p value	p.adjusted		Efficacy	Variables	N	Estimate	Std.Error	t value	OR	0.025	0.975	p value	p.adjusted		Efficacy	Variables	N	Estimate	Std.Error	t value	OR	0.025	0.975	p value	p.adjusted
Mirtazapine	Age	2087	0.0195386	0.00285782	6.8369	1.01973	1.01403	1.02546	8.09264e-12	8.09264e-11		Mirtazapine	Age	1946	0.0190904	0.00298765	6.38979	1.01927	1.01332	1.02526	1.66116e-10	1.66116e-09		Mirtazapine	Age	1448	0.0192459	0.00364415	5.2813	1.01943	1.01218	1.02674	1.2827e-07	1.2827e-06
Mirtazapine	Sex	2087	-0.0422186	0.0882026	-0.478655	0.95866	0.806464	1.13958	0.632184	1		Mirtazapine	Sex	1946	-0.0636022	0.0919764	-0.691506	0.938378	0.783585	1.12375	0.489248	1		Mirtazapine	Sex	1448	-0.0719993	0.107278	-0.671145	0.930532	0.754074	1.14828	0.502128	1
																								Mirtazapine	BMI	1448	0.00464446	0.00805924	0.576291	1.00466	0.98891	1.02065	0.564419	1

### Sheet: SideEffects_covariates
Table S66. Association between side effects and covariates (Age, Sex for (1) main analysis; (2) Meet criteria for DSM-5; and (3) adding BMI as covariates).
Side effects	Variables	N	Estimate	Std.Error	t value	OR	0.025	0.975	p value	p.adjusted		Side effects	Variables	N	Estimate	Std.Error	t value	OR	0.025	0.975	p value	p.adjusted		Side effects	Variables	N	Estimate	Std.Error	t value	OR	0.025	0.975	p value	p.adjusted
drymouth	Age	13485	-0.000398848	0.00127037	-0.313964	0.999601	0.997115	1.00209	0.753549	1		drymouth	Age	12010	0.00170549	0.00134109	1.27172	1.00171	0.999077	1.00434	0.203471	1		drymouth	Age	9268	0.000514068	0.00170076	0.302257	1.00051	0.997185	1.00385	0.762456	1
drymouth	Sex	13485	0.206439	0.0454425	4.54285	1.22929	1.12454	1.34381	5.54976e-06	0.000138744		drymouth	Sex	12010	0.184242	0.0476953	3.86289	1.20231	1.095	1.32012	0.000112055	0.00280138		drymouth	Sex	9268	0.211368	0.0561246	3.76606	1.23537	1.10668	1.37902	0.000165844	0.0041461
																								drymouth	BMI	9268	0.00142488	0.00363697	0.391777	1.00143	0.994313	1.00859	0.695223	1
Table S67. Association between side effects and covariates (Age, Sex for (1) main analysis; (2) Meet criteria for DSM-5; and (3) adding BMI as covariates).
Side effects	Variables	N	Estimate	Std.Error	t value	OR	0.025	0.975	p value	p.adjusted		Side effects	Variables	N	Estimate	Std.Error	t value	OR	0.025	0.975	p value	p.adjusted		Side effects	Variables	N	Estimate	Std.Error	t value	OR	0.025	0.975	p value	p.adjusted
sweating	Age	13485	-0.015627	0.00144248	-10.8335	0.984494	0.981715	0.987282	2.38903e-27	5.97257e-26		sweating	Age	12010	-0.0133065	0.00151035	-8.8102	0.986782	0.983865	0.989707	1.24927e-18	3.12317e-17		sweating	Age	9268	-0.0138069	0.00189989	-7.26719	0.986288	0.982622	0.989968	3.67047e-13	9.17618e-12
sweating	Sex	13485	0.00717632	0.0501778	0.143018	1.0072	0.91286	1.11129	0.886276	1		sweating	Sex	12010	-0.00567536	0.0523667	-0.108377	0.994341	0.897346	1.10182	0.913696	1		sweating	Sex	9268	0.0315727	0.0606157	0.520867	1.03208	0.916463	1.16228	0.602459	1
																								sweating	BMI	9268	0.0148955	0.00387134	3.84764	1.01501	1.00733	1.02274	0.00011926	0.00298151
Table S68. Association between side effects and covariates (Age, Sex for (1) main analysis; (2) Meet criteria for DSM-5; and (3) adding BMI as covariates).
Side effects	Variables	N	Estimate	Std.Error	t value	OR	0.025	0.975	p value	p.adjusted		Side effects	Variables	N	Estimate	Std.Error	t value	OR	0.025	0.975	p value	p.adjusted		Side effects	Variables	N	Estimate	Std.Error	t value	OR	0.025	0.975	p value	p.adjusted
nausea	Age	13485	-0.0321698	0.00142274	-22.6112	0.968342	0.965646	0.971046	3.36085e-113	8.40212e-112		nausea	Age	12010	-0.0305668	0.0014953	-20.4419	0.969896	0.967057	0.972742	7.08646e-93	1.77161e-91		nausea	Age	9268	-0.0302045	0.00188204	-16.0488	0.970247	0.966675	0.973833	5.83173e-58	1.45793e-56
nausea	Sex	13485	0.438652	0.0512168	8.56462	1.55062	1.40252	1.71436	1.08437e-17	2.71093e-16		nausea	Sex	12010	0.417478	0.053536	7.79807	1.51813	1.3669	1.68608	6.2862e-15	1.57155e-13		nausea	Sex	9268	0.458805	0.0617541	7.42954	1.58218	1.40181	1.78576	1.08978e-13	2.72444e-12
																								nausea	BMI	9268	0.000738585	0.00374563	0.197186	1.00074	0.993419	1.00811	0.843682	1
Table S69. Association between side effects and covariates (Age, Sex for (1) main analysis; (2) Meet criteria for DSM-5; and (3) adding BMI as covariates).
Side effects	Variables	N	Estimate	Std.Error	t value	OR	0.025	0.975	p value	p.adjusted		Side effects	Variables	N	Estimate	Std.Error	t value	OR	0.025	0.975	p value	p.adjusted		Side effects	Variables	N	Estimate	Std.Error	t value	OR	0.025	0.975	p value	p.adjusted
vomiting	Age	13485	-0.0332832	0.00303586	-10.9633	0.967265	0.961526	0.973037	5.73511e-28	1.43378e-26		vomiting	Age	12010	-0.032326	0.00313482	-10.3119	0.968191	0.96226	0.974158	6.22385e-25	1.55596e-23		vomiting	Age	9268	-0.0337534	0.00407724	-8.2785	0.96681	0.959114	0.974567	1.24734e-16	3.11834e-15
vomiting	Sex	13485	0.42276	0.112986	3.74171	1.52617	1.223	1.90449	0.000182774	0.00456936		vomiting	Sex	12010	0.407912	0.115917	3.519	1.50368	1.19807	1.88723	0.000433181	0.0108295		vomiting	Sex	9268	0.456189	0.137145	3.32633	1.57805	1.20609	2.06472	0.000879975	0.0219994
																								vomiting	BMI	9268	0.0130253	0.00732155	1.77903	1.01311	0.998676	1.02775	0.0752343	1
Table S70. Association between side effects and covariates (Age, Sex for (1) main analysis; (2) Meet criteria for DSM-5; and (3) adding BMI as covariates).
Side effects	Variables	N	Estimate	Std.Error	t value	OR	0.025	0.975	p value	p.adjusted		Side effects	Variables	N	Estimate	Std.Error	t value	OR	0.025	0.975	p value	p.adjusted		Side effects	Variables	N	Estimate	Std.Error	t value	OR	0.025	0.975	p value	p.adjusted
diarrhoea	Age	13485	-0.016511	0.00223873	-7.37516	0.983625	0.979318	0.98795	1.64146e-13	4.10366e-12		diarrhoea	Age	12010	-0.0154909	0.00235603	-6.57502	0.984628	0.980092	0.989186	4.86476e-11	1.21619e-09		diarrhoea	Age	9268	-0.0155341	0.00297171	-5.22733	0.984586	0.978868	0.990337	1.71979e-07	4.29948e-06
diarrhoea	Sex	13485	-0.115985	0.0757577	-1.53099	0.890489	0.767613	1.03303	0.125771	1		diarrhoea	Sex	12010	-0.150209	0.07888	-1.90428	0.860528	0.73726	1.00441	0.0568744	1		diarrhoea	Sex	9268	-0.13916	0.0911226	-1.52717	0.870089	0.727777	1.04023	0.126719	1
																								diarrhoea	BMI	9268	0.0203544	0.00581587	3.4998	1.02056	1.009	1.03226	0.000465602	0.0116401
Table S71. Association between side effects and covariates (Age, Sex for (1) main analysis; (2) Meet criteria for DSM-5; and (3) adding BMI as covariates).
Side effects	Variables	N	Estimate	Std.Error	t value	OR	0.025	0.975	p value	p.adjusted		Side effects	Variables	N	Estimate	Std.Error	t value	OR	0.025	0.975	p value	p.adjusted		Side effects	Variables	N	Estimate	Std.Error	t value	OR	0.025	0.975	p value	p.adjusted
constipation	Age	13485	0.00176897	0.0019577	0.903599	1.00177	0.997934	1.00562	0.366208	1		constipation	Age	12010	0.00212292	0.00204961	1.03577	1.00213	0.998107	1.00616	0.300311	1		constipation	Age	9268	0.00303134	0.00259684	1.16732	1.00304	0.997944	1.00815	0.243082	1
constipation	Sex	13485	0.21894	0.0717122	3.05304	1.24476	1.08154	1.43261	0.00226535	0.0566337		constipation	Sex	12010	0.209617	0.074835	2.80106	1.23321	1.06496	1.42803	0.00509352	0.127338		constipation	Sex	9268	0.185783	0.0876874	2.1187	1.20416	1.01401	1.42997	0.0341158	0.852896
																								constipation	BMI	9268	-0.0242856	0.00595076	-4.0811	0.976007	0.964689	0.987457	4.48238e-05	0.00112059
Table S72. Association between side effects and covariates (Age, Sex for (1) main analysis; (2) Meet criteria for DSM-5; and (3) adding BMI as covariates).
Side effects	Variables	N	Estimate	Std.Error	t value	OR	0.025	0.975	p value	p.adjusted		Side effects	Variables	N	Estimate	Std.Error	t value	OR	0.025	0.975	p value	p.adjusted		Side effects	Variables	N	Estimate	Std.Error	t value	OR	0.025	0.975	p value	p.adjusted
headache	Age	13485	-0.0271259	0.00153673	-17.6517	0.973239	0.970312	0.976175	9.8799e-70	2.46997e-68		headache	Age	12010	-0.0250629	0.00159879	-15.6762	0.975249	0.972197	0.978309	2.20146e-55	5.50366e-54		headache	Age	9268	-0.0276918	0.0020642	-13.4153	0.972688	0.968761	0.976631	4.91772e-41	1.22943e-39
headache	Sex	13485	0.32552	0.0553658	5.87944	1.38475	1.24235	1.54348	4.11666e-09	1.02917e-07		headache	Sex	12010	0.319416	0.057456	5.55932	1.37632	1.22974	1.54038	2.70829e-08	6.77073e-07		headache	Sex	9268	0.319176	0.0669694	4.76599	1.37599	1.20673	1.569	1.8793e-06	4.69825e-05
																								headache	BMI	9268	0.0187107	0.00397111	4.71171	1.01889	1.01099	1.02685	2.45649e-06	6.14122e-05
Table S73. Association between side effects and covariates (Age, Sex for (1) main analysis; (2) Meet criteria for DSM-5; and (3) adding BMI as covariates).
Side effects	Variables	N	Estimate	Std.Error	t value	OR	0.025	0.975	p value	p.adjusted		Side effects	Variables	N	Estimate	Std.Error	t value	OR	0.025	0.975	p value	p.adjusted		Side effects	Variables	N	Estimate	Std.Error	t value	OR	0.025	0.975	p value	p.adjusted
dizziness	Age	13485	-0.0283339	0.00142763	-19.8469	0.972064	0.969348	0.974788	1.17327e-87	2.93318e-86		dizziness	Age	12010	-0.026195	0.00149345	-17.5399	0.974145	0.971298	0.977001	7.1109e-69	1.77772e-67		dizziness	Age	9268	-0.0273056	0.00189662	-14.397	0.973064	0.969453	0.976688	5.40559e-47	1.3514e-45
dizziness	Sex	13485	0.132416	0.0496024	2.66956	1.14158	1.03582	1.25814	0.00759518	0.189879		dizziness	Sex	12010	0.106815	0.0516684	2.06733	1.11273	1.00556	1.23132	0.0387034	0.967584		dizziness	Sex	9268	0.164759	0.0602098	2.73642	1.17911	1.04786	1.3268	0.00621111	0.155278
																								dizziness	BMI	9268	0.00358362	0.00380064	0.9429	1.00359	0.996142	1.01109	0.345732	1
Table S74. Association between side effects and covariates (Age, Sex for (1) main analysis; (2) Meet criteria for DSM-5; and (3) adding BMI as covariates).
Side effects	Variables	N	Estimate	Std.Error	t value	OR	0.025	0.975	p value	p.adjusted		Side effects	Variables	N	Estimate	Std.Error	t value	OR	0.025	0.975	p value	p.adjusted		Side effects	Variables	N	Estimate	Std.Error	t value	OR	0.025	0.975	p value	p.adjusted
shaking	Age	13485	-0.0220239	0.00167861	-13.1203	0.978217	0.975004	0.981441	2.51829e-39	6.29574e-38		shaking	Age	12010	-0.0197873	0.00174095	-11.3658	0.980407	0.977067	0.983758	6.18969e-30	1.54742e-28		shaking	Age	9268	-0.0238557	0.00228587	-10.4362	0.976427	0.972062	0.980811	1.6952e-25	4.238e-24
shaking	Sex	13485	0.221251	0.0601573	3.67788	1.24764	1.10887	1.40377	0.000235185	0.00587962		shaking	Sex	12010	0.172432	0.0617318	2.79325	1.18819	1.05278	1.34101	0.00521816	0.130454		shaking	Sex	9268	0.21744	0.0738831	2.94303	1.24289	1.07533	1.43656	0.0032502	0.0812549
																								shaking	BMI	9268	0.00407594	0.00451993	0.901771	1.00408	0.995228	1.01302	0.367179	1
Table S75. Association between side effects and covariates (Age, Sex for (1) main analysis; (2) Meet criteria for DSM-5; and (3) adding BMI as covariates).
Side effects	Variables	N	Estimate	Std.Error	t value	OR	0.025	0.975	p value	p.adjusted		Side effects	Variables	N	Estimate	Std.Error	t value	OR	0.025	0.975	p value	p.adjusted		Side effects	Variables	N	Estimate	Std.Error	t value	OR	0.025	0.975	p value	p.adjusted
musclepain	Age	13485	-0.0024786	0.00256615	-0.965882	0.997524	0.99252	1.00255	0.334103	1		musclepain	Age	12010	-0.00130524	0.00264703	-0.493096	0.998696	0.993528	1.00389	0.621945	1		musclepain	Age	9268	-0.0032662	0.0035199	-0.927924	0.996739	0.989886	1.00364	0.353447	1
musclepain	Sex	13485	0.129169	0.0925106	1.39627	1.13788	0.949185	1.36409	0.162634	1		musclepain	Sex	12010	0.0836174	0.0942246	0.887427	1.08721	0.903876	1.30774	0.374849	1		musclepain	Sex	9268	0.0668214	0.11461	0.583033	1.0691	0.854009	1.33838	0.559871	1
																								musclepain	BMI	9268	0.0129538	0.00717756	1.80477	1.01304	0.998886	1.02739	0.0711113	1
Table S76. Association between side effects and covariates (Age, Sex for (1) main analysis; (2) Meet criteria for DSM-5; and (3) adding BMI as covariates).
Side effects	Variables	N	Estimate	Std.Error	t value	OR	0.025	0.975	p value	p.adjusted		Side effects	Variables	N	Estimate	Std.Error	t value	OR	0.025	0.975	p value	p.adjusted		Side effects	Variables	N	Estimate	Std.Error	t value	OR	0.025	0.975	p value	p.adjusted
drowsiness	Age	13485	-0.0216068	0.00139776	-15.4581	0.978625	0.975948	0.98131	6.65254e-54	1.66314e-52		drowsiness	Age	12010	-0.0204558	0.0014699	-13.9165	0.979752	0.976933	0.982579	5.02956e-44	1.25739e-42		drowsiness	Age	9268	-0.0213596	0.00185444	-11.5181	0.978867	0.975316	0.982431	1.06956e-30	2.67391e-29
drowsiness	Sex	13485	-0.168873	0.0473612	-3.56563	0.844616	0.769741	0.926775	0.00036298	0.00907451		drowsiness	Sex	12010	-0.187513	0.0496041	-3.78018	0.829019	0.752212	0.913668	0.000156715	0.00391787		drowsiness	Sex	9268	-0.163293	0.0574779	-2.84097	0.849342	0.758851	0.950624	0.00449759	0.11244
																								drowsiness	BMI	9268	0.00365615	0.00379685	0.962945	1.00366	0.996221	1.01116	0.335575	1
Table S77. Association between side effects and covariates (Age, Sex for (1) main analysis; (2) Meet criteria for DSM-5; and (3) adding BMI as covariates).
Side effects	Variables	N	Estimate	Std.Error	t value	OR	0.025	0.975	p value	p.adjusted		Side effects	Variables	N	Estimate	Std.Error	t value	OR	0.025	0.975	p value	p.adjusted		Side effects	Variables	N	Estimate	Std.Error	t value	OR	0.025	0.975	p value	p.adjusted
difficulty_sleep	Age	13485	-0.0205105	0.00140286	-14.6205	0.979698	0.977008	0.982396	2.07736e-48	5.19341e-47		difficulty_sleep	Age	12010	-0.0185473	0.00147213	-12.5989	0.981624	0.978795	0.98446	2.14091e-36	5.35228e-35		difficulty_sleep	Age	9268	-0.0196123	0.00187236	-10.4746	0.980579	0.976987	0.984184	1.12984e-25	2.82459e-24
difficulty_sleep	Sex	13485	0.0131704	0.0485756	0.271132	1.01326	0.921237	1.11447	0.786289	1		difficulty_sleep	Sex	12010	-0.0129467	0.0507331	-0.255193	0.987137	0.893701	1.09034	0.798574	1		difficulty_sleep	Sex	9268	-0.0337031	0.0588069	-0.573115	0.966858	0.861599	1.08498	0.566567	1
																								difficulty_sleep	BMI	9268	0.0133842	0.00379134	3.53022	1.01347	1.00597	1.02103	0.00041522	0.0103805
Table S78. Association between side effects and covariates (Age, Sex for (1) main analysis; (2) Meet criteria for DSM-5; and (3) adding BMI as covariates).
Side effects	Variables	N	Estimate	Std.Error	t value	OR	0.025	0.975	p value	p.adjusted		Side effects	Variables	N	Estimate	Std.Error	t value	OR	0.025	0.975	p value	p.adjusted		Side effects	Variables	N	Estimate	Std.Error	t value	OR	0.025	0.975	p value	p.adjusted
anxiety	Age	13485	-0.0222802	0.00154685	-14.4036	0.977966	0.975006	0.980936	4.91366e-47	1.22842e-45		anxiety	Age	12010	-0.0217712	0.00162441	-13.4026	0.978464	0.975354	0.981584	5.84083e-41	1.46021e-39		anxiety	Age	9268	-0.024975	0.00211548	-11.8059	0.975334	0.971299	0.979387	3.63989e-32	9.09972e-31
anxiety	Sex	13485	0.0987439	0.0541033	1.8251	1.10378	0.992728	1.22726	0.0679859	1		anxiety	Sex	12010	0.0631772	0.0562818	1.12252	1.06522	0.953958	1.18945	0.261643	1		anxiety	Sex	9268	0.141562	0.0672245	2.1058	1.15207	1.00985	1.31432	0.0352214	0.880534
																								anxiety	BMI	9268	0.00849954	0.00417098	2.03778	1.00854	1.00032	1.01681	0.0415722	1
Table S79. Association between side effects and covariates (Age, Sex for (1) main analysis; (2) Meet criteria for DSM-5; and (3) adding BMI as covariates).
Side effects	Variables	N	Estimate	Std.Error	t value	OR	0.025	0.975	p value	p.adjusted		Side effects	Variables	N	Estimate	Std.Error	t value	OR	0.025	0.975	p value	p.adjusted		Side effects	Variables	N	Estimate	Std.Error	t value	OR	0.025	0.975	p value	p.adjusted
agitation	Age	13485	-0.0185322	0.00153912	-12.0408	0.981638	0.978682	0.984604	2.16933e-33	5.42332e-32		agitation	Age	12010	-0.017948	0.00161399	-11.1203	0.982212	0.97911	0.985324	9.9981e-29	2.49952e-27		agitation	Age	9268	-0.0176203	0.00205721	-8.56511	0.982534	0.97858	0.986504	1.0797e-17	2.69926e-16
agitation	Sex	13485	0.0606103	0.0537899	1.1268	1.06248	0.956172	1.18062	0.259828	1		agitation	Sex	12010	0.0303291	0.0559388	0.542182	1.03079	0.923753	1.15024	0.587693	1		agitation	Sex	9268	0.0545228	0.0654967	0.832451	1.05604	0.92881	1.20069	0.405154	1
																								agitation	BMI	9268	0.00332431	0.00420409	0.790734	1.00333	0.995096	1.01163	0.429099	1
Table S80. Association between side effects and covariates (Age, Sex for (1) main analysis; (2) Meet criteria for DSM-5; and (3) adding BMI as covariates).
Side effects	Variables	N	Estimate	Std.Error	t value	OR	0.025	0.975	p value	p.adjusted		Side effects	Variables	N	Estimate	Std.Error	t value	OR	0.025	0.975	p value	p.adjusted		Side effects	Variables	N	Estimate	Std.Error	t value	OR	0.025	0.975	p value	p.adjusted
fatigue	Age	13485	-0.0203583	0.00147839	-13.7706	0.979847	0.977012	0.982691	3.8297e-43	9.57426e-42		fatigue	Age	12010	-0.0190003	0.00154857	-12.2695	0.981179	0.978206	0.984162	1.3202e-34	3.30049e-33		fatigue	Age	9268	-0.0227473	0.00199408	-11.4075	0.977509	0.973696	0.981337	3.8375e-30	9.59375e-29
fatigue	Sex	13485	0.000775063	0.0510909	0.0151703	1.00078	0.905414	1.10618	0.987896	1		fatigue	Sex	12010	-0.0117779	0.0532979	-0.220982	0.988291	0.89026	1.09712	0.825106	1		fatigue	Sex	9268	0.0341582	0.0627638	0.544235	1.03475	0.914975	1.1702	0.58628	1
																								fatigue	BMI	9268	0.00350609	0.00402007	0.872148	1.00351	0.995636	1.01145	0.383128	1
Table S81. Association between side effects and covariates (Age, Sex for (1) main analysis; (2) Meet criteria for DSM-5; and (3) adding BMI as covariates).
Side effects	Variables	N	Estimate	Std.Error	t value	OR	0.025	0.975	p value	p.adjusted		Side effects	Variables	N	Estimate	Std.Error	t value	OR	0.025	0.975	p value	p.adjusted		Side effects	Variables	N	Estimate	Std.Error	t value	OR	0.025	0.975	p value	p.adjusted
weightgain	Age	13485	-0.0057569	0.00123829	-4.64906	0.99426	0.991849	0.996676	3.33456e-06	8.3364e-05		weightgain	Age	12010	-0.00377339	0.00131588	-2.86758	0.996234	0.993668	0.998806	0.00413625	0.103406		weightgain	Age	9268	-0.00572289	0.00167072	-3.4254	0.994293	0.991043	0.997555	0.000613905	0.0153476
weightgain	Sex	13485	0.327992	0.0443269	7.39939	1.38818	1.27266	1.51418	1.36817e-13	3.42042e-12		weightgain	Sex	12010	0.292573	0.0468003	6.25153	1.33987	1.22244	1.46859	4.06449e-10	1.01612e-08		weightgain	Sex	9268	0.317745	0.0545331	5.82664	1.37403	1.23474	1.52902	5.65542e-09	1.41386e-07
																								weightgain	BMI	9268	0.0511077	0.00353491	14.458	1.05244	1.04517	1.05975	2.23308e-47	5.58269e-46
Table S82. Association between side effects and covariates (Age, Sex for (1) main analysis; (2) Meet criteria for DSM-5; and (3) adding BMI as covariates).
Side effects	Variables	N	Estimate	Std.Error	t value	OR	0.025	0.975	p value	p.adjusted		Side effects	Variables	N	Estimate	Std.Error	t value	OR	0.025	0.975	p value	p.adjusted		Side effects	Variables	N	Estimate	Std.Error	t value	OR	0.025	0.975	p value	p.adjusted
weightloss	Age	13485	-0.0310223	0.00306382	-10.1254	0.969454	0.96365	0.975293	4.26295e-24	1.06574e-22		weightloss	Age	12010	-0.0292207	0.00319227	-9.15356	0.971202	0.965144	0.977298	5.50863e-20	1.37716e-18		weightloss	Age	9268	-0.0219723	0.00394565	-5.56875	0.978267	0.970731	0.985862	2.56577e-08	6.41442e-07
weightloss	Sex	13485	0.321011	0.111245	2.88563	1.37852	1.10846	1.71438	0.00390628	0.0976569		weightloss	Sex	12010	0.29976	0.115142	2.60339	1.34954	1.07689	1.6912	0.00923062	0.230765		weightloss	Sex	9268	0.30764	0.13252	2.32145	1.36021	1.04907	1.76364	0.0202624	0.50656
																								weightloss	BMI	9268	-0.0504479	0.00917295	-5.49964	0.950803	0.933862	0.968053	3.80572e-08	9.51429e-07
Table S83. Association between side effects and covariates (Age, Sex for (1) main analysis; (2) Meet criteria for DSM-5; and (3) adding BMI as covariates).
Side effects	Variables	N	Estimate	Std.Error	t value	OR	0.025	0.975	p value	p.adjusted		Side effects	Variables	N	Estimate	Std.Error	t value	OR	0.025	0.975	p value	p.adjusted		Side effects	Variables	N	Estimate	Std.Error	t value	OR	0.025	0.975	p value	p.adjusted
rash	Age	13485	0.0142574	0.00429026	3.3232	1.01436	1.00587	1.02293	0.000889918	0.022248		rash	Age	12010	0.017215	0.00439658	3.91555	1.01736	1.00863	1.02617	9.01997e-05	0.00225499		rash	Age	9268	0.0183483	0.00576815	3.18097	1.01852	1.00707	1.0301	0.00146783	0.0366959
rash	Sex	13485	-0.0119207	0.147918	-0.0805898	0.98815	0.739456	1.32048	0.935768	1		rash	Sex	12010	-0.0153406	0.150883	-0.101672	0.984776	0.732661	1.32365	0.919017	1		rash	Sex	9268	-0.0175201	0.184931	-0.0947387	0.982632	0.683872	1.41191	0.924522	1
																								rash	BMI	9268	0.0317823	0.0117489	2.70512	1.03229	1.00879	1.05634	0.0068279	0.170697
Table S84. Association between side effects and covariates (Age, Sex for (1) main analysis; (2) Meet criteria for DSM-5; and (3) adding BMI as covariates).
Side effects	Variables	N	Estimate	Std.Error	t value	OR	0.025	0.975	p value	p.adjusted		Side effects	Variables	N	Estimate	Std.Error	t value	OR	0.025	0.975	p value	p.adjusted		Side effects	Variables	N	Estimate	Std.Error	t value	OR	0.025	0.975	p value	p.adjusted
runnynose	Age	13485	0.013967	0.00391174	3.57052	1.01406	1.00632	1.02187	0.000356267	0.00890668		runnynose	Age	12010	0.0166257	0.00412269	4.03274	1.01676	1.00858	1.02501	5.51303e-05	0.00137826		runnynose	Age	9268	0.015828	0.00546434	2.8966	1.01595	1.00513	1.02689	0.00377231	0.0943078
runnynose	Sex	13485	0.496049	0.154077	3.21948	1.64222	1.21417	2.22118	0.00128422	0.0321056		runnynose	Sex	12010	0.452319	0.160219	2.82313	1.57195	1.14831	2.15189	0.00475574	0.118893		runnynose	Sex	9268	0.389063	0.195748	1.98757	1.4756	1.00541	2.16567	0.0468587	1
																								runnynose	BMI	9268	-0.0110803	0.0124084	-0.89297	0.988981	0.965219	1.01333	0.371873	1
Table S85. Association between side effects and covariates (Age, Sex for (1) main analysis; (2) Meet criteria for DSM-5; and (3) adding BMI as covariates).
Side effects	Variables	N	Estimate	Std.Error	t value	OR	0.025	0.975	p value	p.adjusted		Side effects	Variables	N	Estimate	Std.Error	t value	OR	0.025	0.975	p value	p.adjusted		Side effects	Variables	N	Estimate	Std.Error	t value	OR	0.025	0.975	p value	p.adjusted
sexual	Age	13485	-0.0187891	0.00119698	-15.6972	0.981386	0.979087	0.983691	1.58155e-55	3.95389e-54		sexual	Age	12010	-0.0170652	0.00127823	-13.3507	0.98308	0.98062	0.985546	1.17303e-40	2.93257e-39		sexual	Age	9268	-0.0130814	0.00157099	-8.32683	0.987004	0.983969	0.990048	8.30383e-17	2.07596e-15
sexual	Sex	13485	-0.405497	0.0413489	-9.8067	0.666646	0.614749	0.722923	1.05359e-22	2.63396e-21		sexual	Sex	12010	-0.435365	0.044222	-9.845	0.647028	0.593309	0.705612	7.20421e-23	1.80105e-21		sexual	Sex	9268	-0.350099	0.0504865	-6.93451	0.704618	0.638233	0.777909	4.07642e-12	1.01911e-10
																								sexual	BMI	9268	-0.00572634	0.00336673	-1.70086	0.99429	0.987751	1.00087	0.0889689	1
Table S86. Association between side effects and covariates (Age, Sex for (1) main analysis; (2) Meet criteria for DSM-5; and (3) adding BMI as covariates).
Side effects	Variables	N	Estimate	Std.Error	t value	OR	0.025	0.975	p value	p.adjusted		Side effects	Variables	N	Estimate	Std.Error	t value	OR	0.025	0.975	p value	p.adjusted		Side effects	Variables	N	Estimate	Std.Error	t value	OR	0.025	0.975	p value	p.adjusted
blurredvision	Age	13485	-0.00265764	0.00235013	-1.13085	0.997346	0.992762	1.00195	0.258118	1		blurredvision	Age	12010	-0.000546197	0.0024345	-0.224357	0.999454	0.994696	1.00423	0.822479	1		blurredvision	Age	9268	-0.00340294	0.00319321	-1.06568	0.996603	0.990385	1.00286	0.286569	1
blurredvision	Sex	13485	0.137634	0.08482	1.62266	1.14756	0.971792	1.35511	0.104663	1		blurredvision	Sex	12010	0.126002	0.0874679	1.44055	1.13428	0.955582	1.34641	0.149711	1		blurredvision	Sex	9268	0.107405	0.105061	1.02232	1.11339	0.906184	1.36796	0.30663	1
																								blurredvision	BMI	9268	0.00196042	0.00672081	0.291694	1.00196	0.98885	1.01525	0.77052	1
Table S87. Association between side effects and covariates (Age, Sex for (1) main analysis; (2) Meet criteria for DSM-5; and (3) adding BMI as covariates).
Side effects	Variables	N	Estimate	Std.Error	t value	OR	0.025	0.975	p value	p.adjusted		Side effects	Variables	N	Estimate	Std.Error	t value	OR	0.025	0.975	p value	p.adjusted		Side effects	Variables	N	Estimate	Std.Error	t value	OR	0.025	0.975	p value	p.adjusted
sucidialthoughts	Age	13485	-0.0290432	0.00167435	-17.3459	0.971375	0.968192	0.974568	2.11737e-67	5.29342e-66		sucidialthoughts	Age	12010	-0.0278726	0.00173702	-16.0462	0.972512	0.969207	0.975829	6.07752e-58	1.51938e-56		sucidialthoughts	Age	9268	-0.0314589	0.00227065	-13.8546	0.969031	0.964728	0.973353	1.19333e-43	2.98332e-42
sucidialthoughts	Sex	13485	-0.0121735	0.0568062	-0.214299	0.9879	0.883809	1.10425	0.830314	1		sucidialthoughts	Sex	12010	-0.0418582	0.0585166	-0.715323	0.959006	0.855088	1.07555	0.474409	1		sucidialthoughts	Sex	9268	-0.0168891	0.0691693	-0.244171	0.983253	0.858592	1.12601	0.807099	1
																								sucidialthoughts	BMI	9268	0.0204053	0.00427683	4.77112	1.02061	1.0121	1.02921	1.83207e-06	4.58018e-05
Table S88. Association between side effects and covariates (Age, Sex for (1) main analysis; (2) Meet criteria for DSM-5; and (3) adding BMI as covariates).
Side effects	Variables	N	Estimate	Std.Error	t value	OR	0.025	0.975	p value	p.adjusted		Side effects	Variables	N	Estimate	Std.Error	t value	OR	0.025	0.975	p value	p.adjusted		Side effects	Variables	N	Estimate	Std.Error	t value	OR	0.025	0.975	p value	p.adjusted
attemptedsuicide	Age	13485	-0.038085	0.00260662	-14.6109	0.962631	0.957726	0.967562	2.39403e-48	5.98507e-47		attemptedsuicide	Age	12010	-0.035965	0.00266231	-13.5089	0.964674	0.959653	0.969721	1.38516e-41	3.46291e-40		attemptedsuicide	Age	9268	-0.0429234	0.0036382	-11.798	0.957985	0.951178	0.96484	3.99773e-32	9.99432e-31
attemptedsuicide	Sex	13485	0.107824	0.0879367	1.22615	1.11385	0.937506	1.32337	0.220141	1		attemptedsuicide	Sex	12010	0.0920524	0.0895732	1.02768	1.09642	0.919881	1.30685	0.304101	1		attemptedsuicide	Sex	9268	0.120231	0.108982	1.10321	1.12776	0.910852	1.39631	0.269936	1
																								attemptedsuicide	BMI	9268	0.0261422	0.00614414	4.25482	1.02649	1.0142	1.03892	2.09216e-05	0.00052304
Table S89. Association between side effects and covariates (Age, Sex for (1) main analysis; (2) Meet criteria for DSM-5; and (3) adding BMI as covariates).
Side effects	Variables	N	Estimate	Std.Error	t value	OR	0.025	0.975	p value	p.adjusted		Side effects	Variables	N	Estimate	Std.Error	t value	OR	0.025	0.975	p value	p.adjusted		Side effects	Variables	N	Estimate	Std.Error	t value	OR	0.025	0.975	p value	p.adjusted
other_sideeffect	Age	13485	-0.00968018	0.00168906	-5.73111	0.990367	0.987093	0.993651	9.97732e-09	2.49433e-07		other_sideeffect	Age	12010	-0.00920572	0.00179798	-5.12004	0.990837	0.987351	0.994334	3.05474e-07	7.63684e-06		other_sideeffect	Age	9268	-0.00426372	0.00220109	-1.93709	0.995745	0.991459	1.00005	0.0527343	1
other_sideeffect	Sex	13485	0.0035873	0.0589987	0.060803	1.00359	0.893999	1.12662	0.951516	1		other_sideeffect	Sex	12010	0.00233589	0.0625711	0.0373318	1.00234	0.886651	1.13312	0.97022	1		other_sideeffect	Sex	9268	0.0967112	0.072061	1.34207	1.10154	0.956449	1.26865	0.179572	1
																								other_sideeffect	BMI	9268	-0.00686814	0.0047649	-1.4414	0.993155	0.983923	1.00247	0.149471	1
Table S90. Association between side effects and covariates (Age, Sex for (1) main analysis; (2) Meet criteria for DSM-5; and (3) adding BMI as covariates).
Side effects	Variables	N	Estimate	Std.Error	t value	OR	0.025	0.975	p value	p.adjusted		Side effects	Variables	N	Estimate	Std.Error	t value	OR	0.025	0.975	p value	p.adjusted		Side effects	Variables	N	Estimate	Std.Error	t value	OR	0.025	0.975	p value	p.adjusted
no_sideeffect	Age	13485	0.0039321	0.00215389	1.82558	1.00394	0.999711	1.00819	0.0679138	1		no_sideeffect	Age	12010	0.00481833	0.00228174	2.11169	1.00483	1.00035	1.00933	0.0347132	0.86783		no_sideeffect	Age	9268	0.00744201	0.00280078	2.65712	1.00747	1.00195	1.01302	0.00788105	0.197026
no_sideeffect	Sex	13485	0.119712	0.0772265	1.55014	1.12717	0.968844	1.31137	0.121108	1		no_sideeffect	Sex	12010	0.169697	0.0826502	2.05319	1.18495	1.00773	1.39332	0.0400538	1		no_sideeffect	Sex	9268	0.141848	0.0934229	1.51834	1.1524	0.959578	1.38397	0.128929	1
																								no_sideeffect	BMI	9268	0.00198019	0.00609087	0.325108	1.00198	0.990091	1.01402	0.745099	1

### Sheet: Sex-stratified_PGS
Table S91. PGS associations with atypical depression: (with covariates of age and 10 ancestry principal components)
Variables	Sex	N	Estimate	Std.Error	t value	OR	0.025	0.975	p value	p.adjusted
ADHD	Male	3223	0.0416105	0.0480976	0.865127	1.04249	0.948702	1.14555	0.386969	1
Alzheimer	Male	3223	0.0114157	0.0474044	0.240816	1.01148	0.921736	1.10996	0.809698	1
Autism	Male	3223	-0.0603342	0.0470893	-1.28127	0.94145	0.858448	1.03248	0.200099	1
BD	Male	3223	0.0440229	0.04599	0.957228	1.04501	0.95493	1.14358	0.338452	1
SCZ	Male	3223	0.0726433	0.0521034	1.39421	1.07535	0.970951	1.19097	0.163253	1
MDD	Male	3223	0.130683	0.0469127	2.78566	1.13961	1.03949	1.24936	0.00534186	0.037393
Neuroticism	Male	3223	0.119828	0.0483497	2.47836	1.1273	1.02538	1.23936	0.0131988	0.0923919
ADHD	Female	8778	0.091502	0.0262863	3.48098	1.09582	1.04079	1.15376	0.000499591	0.00349714
Alzheimer	Female	8778	-0.0295019	0.0257898	-1.14394	0.970929	0.92307	1.02127	0.25265	1
Autism	Female	8778	0.00257749	0.0262927	0.0980306	1.00258	0.952223	1.0556	0.921908	1
BD	Female	8778	0.0746011	0.0263437	2.83184	1.07745	1.02323	1.13455	0.0046281	0.0323967
SCZ	Female	8778	-0.0511211	0.0281842	-1.81382	0.950164	0.899099	1.00413	0.0697053	0.487937
MDD	Female	8778	0.0881412	0.0259362	3.39838	1.09214	1.03801	1.1491	0.000677854	0.00474498
Neuroticism	Female	8778	0.0489289	0.0265743	1.84121	1.05015	0.996848	1.10629	0.0655907	0.459135
Table S92. PGS associations with atypical depression: (with covariates of age and 10 ancestry principal components)
Variables	Sex	N	Estimate	Std.Error	t value	OR	0.025	0.975	p value	p.adjusted
BMI	Male	3223	0.287782	0.0481202	5.98048	1.33347	1.21345	1.46536	2.22477e-09	3.55963e-08
CAD	Male	3223	0.0762401	0.0464871	1.64003	1.07922	0.985236	1.18217	0.100999	1
FI	Male	3223	0.0415396	0.0488067	0.851104	1.04241	0.947317	1.14706	0.394711	1
FG	Male	3223	-0.0791803	0.0487846	-1.62306	0.923873	0.839627	1.01657	0.104577	1
HbA1C	Male	3223	-0.0413203	0.048121	-0.858675	0.959522	0.873159	1.05443	0.39052	1
HDL_C	Male	3223	-0.0715194	0.0474063	-1.50865	0.930978	0.848372	1.02163	0.131389	1
Triglycerides	Male	3223	0.00215447	0.0474819	0.0453745	1.00216	0.9131	1.0999	0.963809	1
T2D	Male	3223	0.162371	0.0528103	3.0746	1.1763	1.06063	1.30458	0.00210785	0.0337256
HOMA-IR	Male	3223	0.0666793	0.0484339	1.37671	1.06895	0.972144	1.1754	0.168603	1
IR	Male	3223	0.0922429	0.0482785	1.91064	1.09663	0.99762	1.20547	0.0560507	0.896811
CRP	Male	3223	0.161496	0.046942	3.44033	1.17527	1.07196	1.28853	0.000581015	0.00929624
IL10	Male	3223	0.0541242	0.0477236	1.13412	1.05562	0.961353	1.15912	0.256745	1
IL12p70	Male	3223	0.0210772	0.0462369	0.455852	1.0213	0.932816	1.11818	0.648497	1
IL1b	Male	3223	0.0486617	0.046292	1.05119	1.04987	0.958802	1.14958	0.293172	1
IL6	Male	3223	-0.0628839	0.0470707	-1.33595	0.939052	0.856293	1.02981	0.181567	1
TNFa	Male	3223	0.0857233	0.0460771	1.86043	1.0895	0.995423	1.19248	0.0628243	1
BMI	Female	8778	0.307243	0.027228	11.2841	1.35967	1.28901	1.4342	1.57219e-29	2.5155e-28
CAD	Female	8778	0.0441806	0.0261046	1.69244	1.04517	0.99304	1.10004	0.0905617	1
FI	Female	8778	0.0252072	0.0269326	0.935936	1.02553	0.972796	1.08112	0.349306	1
FG	Female	8778	-0.00347613	0.0264889	-0.131229	0.99653	0.946112	1.04963	0.895594	1
HbA1C	Female	8778	0.0576659	0.0261179	2.20791	1.05936	1.0065	1.115	0.0272503	0.436005
HDL_C	Female	8778	-0.101215	0.0258071	-3.922	0.903738	0.859163	0.950627	8.7818e-05	0.00140509
Triglycerides	Female	8778	0.0627388	0.0258387	2.42809	1.06475	1.01217	1.12006	0.0151784	0.242855
T2D	Female	8778	0.211938	0.0295675	7.16794	1.23607	1.16647	1.30982	7.61364e-13	1.21818e-11
HOMA-IR	Female	8778	0.0426601	0.0267741	1.59334	1.04358	0.990231	1.09981	0.111084	1
IR	Female	8778	0.109441	0.0257461	4.25078	1.11565	1.06075	1.1734	2.13028e-05	0.000340844
CRP	Female	8778	0.100236	0.0259998	3.85526	1.10543	1.05051	1.16322	0.000115609	0.00184974
IL10	Female	8778	0.0172693	0.0257993	0.669371	1.01742	0.967251	1.07019	0.503259	1
IL12p70	Female	8778	0.0107918	0.0258235	0.417906	1.01085	0.96096	1.06333	0.676016	1
IL1b	Female	8778	-0.0387932	0.0260354	-1.49002	0.96195	0.914093	1.01231	0.13622	1
IL6	Female	8778	0.0680812	0.025654	2.65382	1.07045	1.01796	1.12565	0.00795855	0.127337
TNFa	Female	8778	0.00626639	0.0258553	0.242364	1.00629	0.956562	1.0586	0.808498	1
Table S93. PGS associations with atypical depression: (with covariates of age and 10 ancestry principal components)
Variables	Sex	N	Estimate	Std.Error	t value	OR	0.025	0.975	p value	p.adjusted
Chronotype	Male	3223	-0.0800287	0.0474911	-1.68513	0.92309	0.841044	1.01314	0.0919633	0.459817
Insomnia	Male	3223	0.104354	0.0469884	2.22085	1.10999	1.01233	1.21708	0.0263614	0.131807
Relative Amplitude	Male	3223	0.0931276	0.0462925	2.01172	1.0976	1.0024	1.20185	0.0442492	0.221246
Sleep duration	Male	3223	0.00866034	0.0463701	0.186765	1.0087	0.921065	1.10467	0.851845	1
Sleep midpoint	Male	3223	0.0848296	0.0468548	1.81048	1.08853	0.993019	1.19323	0.0702216	0.351108
Chronotype	Female	8778	-0.0591734	0.0263502	-2.24565	0.942543	0.8951	0.992501	0.0247265	0.123632
Insomnia	Female	8778	0.03275	0.0259337	1.26284	1.03329	0.982083	1.08717	0.206647	1
Relative Amplitude	Female	8778	0.0151269	0.0258935	0.584197	1.01524	0.965003	1.0681	0.559088	1
Sleep duration	Female	8778	0.0341288	0.025875	1.31899	1.03472	0.983551	1.08855	0.187172	0.935862
Sleep midpoint	Female	8778	0.00399008	0.0262522	0.15199	1.004	0.953644	1.05701	0.879195	1

### Sheet: Sex-stratified_efficacy
Table S94. Association between the efficacy of 10 antidepressants and atypical depression (with covariates of age)
Variables	Sex	N	Estimate	Std.Error	t value	OR	0.025	0.975	p value	p.adjusted
SSRI	Male	2814	0.0167832	0.0886796	0.189257	1.01692	0.854679	1.20997	0.849891	1
SNRI	Male	1769	-0.0245975	0.107516	-0.22878	0.975703	0.79031	1.20458	0.81904	1
TCA	Male	946	-0.115095	0.148808	-0.773445	0.891281	0.665804	1.19312	0.439259	1
SSRI	Female	8924	-0.163304	0.0467293	-3.49468	0.849333	0.774999	0.930797	0.000474636	0.00142391
SNRI	Female	5228	-0.197907	0.0579679	-3.41407	0.820446	0.73233	0.919165	0.000639994	0.00191998
TCA	Female	2402	-0.0620649	0.0885122	-0.701201	0.939822	0.790137	1.11786	0.483177	1

### Sheet: Sex-stratified_sideeffects
Table S95. Association between side effects of antidepressants and atypical depression (with covariates of age)
Variables	Sex	N	Estimate	Std.Error	t value	OR	0.025	0.975	p value	p.adjusted
drymouth	Male	3359	0.292984	0.0974911	3.00524	1.34042	1.10727	1.62266	0.00265369	0.0663421
sweating	Male	3359	0.409758	0.104584	3.91797	1.50645	1.22725	1.84918	8.92965e-05	0.00223241
nausea	Male	3359	0.128836	0.114702	1.12323	1.1375	0.908483	1.42426	0.261341	1
vomiting	Male	3359	0.175643	0.250553	0.701022	1.19201	0.729467	1.94785	0.48329	1
diarrhoea	Male	3359	0.244841	0.156263	1.56685	1.27742	0.940415	1.73519	0.117149	1
constipation	Male	3359	0.24674	0.152345	1.61961	1.27985	0.949465	1.72519	0.105316	1
headache	Male	3359	0.305184	0.11849	2.57561	1.35688	1.07567	1.71159	0.0100064	0.25016
dizziness	Male	3359	0.174238	0.107559	1.61994	1.19034	0.964084	1.46969	0.105245	1
shaking	Male	3359	0.58479	0.121464	4.81452	1.79461	1.41442	2.277	1.47552e-06	3.68881e-05
musclepain	Male	3359	0.807745	0.173408	4.65805	2.24284	1.59658	3.1507	3.19216e-06	7.9804e-05
drowsiness	Male	3359	0.641308	0.095957	6.68328	1.89896	1.57339	2.29191	2.3365e-11	5.84126e-10
difficulty_sleep	Male	3359	0.298732	0.103004	2.9002	1.34815	1.10169	1.64974	0.00372927	0.0932316
anxiety	Male	3359	0.225869	0.115749	1.95138	1.25341	0.999003	1.57261	0.051012	1
agitation	Male	3359	0.193582	0.115379	1.6778	1.21359	0.967965	1.52154	0.0933856	1
fatigue	Male	3359	0.582291	0.103246	5.63986	1.79013	1.46218	2.19164	1.70186e-08	4.25464e-07
weightgain	Male	3359	1.45493	0.0936624	15.5338	4.28418	3.56567	5.14748	2.05021e-54	5.12552e-53
weightloss	Male	3359	-1.04188	0.371083	-2.80768	0.35279	0.170468	0.73011	0.00498999	0.12475
rash	Male	3359	0.558281	0.280781	1.98831	1.74767	1.00798	3.03015	0.0467773	1
runnynose	Male	3359	0.140785	0.34104	0.412811	1.15118	0.589988	2.24616	0.679745	1
sexual	Male	3359	0.483303	0.0914617	5.28421	1.62142	1.35532	1.93977	1.26245e-07	3.15613e-06
blurredvision	Male	3359	0.694686	0.162488	4.2753	2.00308	1.45675	2.7543	1.90882e-05	0.000477205
sucidialthoughts	Male	3359	0.388371	0.116784	3.32555	1.47458	1.17289	1.85386	0.000882438	0.022061
attemptedsuicide	Male	3359	0.460834	0.178982	2.57475	1.5854	1.11631	2.25159	0.0100312	0.25078
other_sideeffect	Male	3359	-0.211047	0.137127	-1.53906	0.809736	0.618897	1.05942	0.123789	1
no_sideeffect	Male	3359	-0.0147565	0.172923	-0.0853357	0.985352	0.702096	1.38289	0.931995	1
drymouth	Female	10126	0.311179	0.0500218	6.22086	1.36503	1.23755	1.50564	4.94439e-10	1.2361e-08
sweating	Female	10126	0.190796	0.0556768	3.42685	1.21021	1.0851	1.34975	0.000610621	0.0152655
nausea	Female	10126	0.030562	0.0529521	0.577163	1.03103	0.929392	1.14379	0.563829	1
vomiting	Female	10126	-0.236088	0.112698	-2.09486	0.789712	0.633195	0.984916	0.0361833	0.904581
diarrhoea	Female	10126	0.132698	0.0860453	1.54219	1.14191	0.964688	1.35168	0.123027	1
constipation	Female	10126	0.16905	0.0759453	2.22594	1.18418	1.0204	1.37424	0.0260183	0.650457
headache	Female	10126	0.226605	0.0560547	4.04256	1.25433	1.12382	1.4	5.28699e-05	0.00132175
dizziness	Female	10126	0.0263859	0.0545444	0.483751	1.02674	0.922635	1.14258	0.628563	1
shaking	Female	10126	-0.0641964	0.0647376	-0.991639	0.937821	0.826065	1.0647	0.321374	1
musclepain	Female	10126	0.208087	0.0978828	2.12588	1.23132	1.01637	1.49173	0.0335136	0.83784
drowsiness	Female	10126	0.307321	0.0534799	5.74648	1.35978	1.22446	1.51005	9.11191e-09	2.27798e-07
difficulty_sleep	Female	10126	0.0981207	0.0544707	1.80135	1.1031	0.991395	1.22738	0.0716481	1
anxiety	Female	10126	0.031452	0.0594979	0.528624	1.03195	0.918362	1.15959	0.597067	1
agitation	Female	10126	0.0180533	0.0600982	0.300397	1.01822	0.905073	1.14551	0.763874	1
fatigue	Female	10126	0.258014	0.0559998	4.6074	1.29436	1.15981	1.44451	4.07734e-06	0.000101934
weightgain	Female	10126	0.953916	0.0485495	19.6483	2.59586	2.36023	2.855	5.97627e-86	1.49407e-84
weightloss	Female	10126	-0.997932	0.150002	-6.65279	0.368641	0.274738	0.494639	2.87594e-11	7.18986e-10
rash	Female	10126	0.376545	0.163962	2.29653	1.45724	1.05673	2.00955	0.0216457	0.541142
runnynose	Female	10126	0.21504	0.147681	1.45612	1.23991	0.928287	1.65615	0.14536	1
sexual	Female	10126	0.275888	0.0481294	5.73222	1.3177	1.19908	1.44806	9.9124e-09	2.4781e-07
blurredvision	Female	10126	0.121368	0.0914956	1.32649	1.12904	0.943684	1.3508	0.184678	1
sucidialthoughts	Female	10126	0.232402	0.0612839	3.79223	1.26163	1.11883	1.42265	0.000149303	0.00373257
attemptedsuicide	Female	10126	0.228159	0.0873559	2.61183	1.25628	1.05859	1.49089	0.00900586	0.225146
other_sideeffect	Female	10126	-0.175538	0.070453	-2.49157	0.839005	0.730792	0.963242	0.0127181	0.317952
no_sideeffect	Female	10126	0.0678032	0.0864727	0.784099	1.07015	0.903316	1.26781	0.432982	1
